# Harnessing confounding and genetic pleiotropy to identify causes of disease through proteomics and Mendelian randomisation – ‘MR Fish’

**DOI:** 10.1101/2024.07.11.24310200

**Authors:** Alasdair N Warwick, Aroon D Hingorani, Anthony P Khawaja, María Gordillo-Marañón, Abraham Olvera-Barrios, Kelsey V Stuart, Catherine Egan, Adnan Tufail, Reecha Sofat, Valerie Kuan Po Ai, Chris Finan, Amand F Schmidt

**Affiliations:** UCL Institute of Cardiovascular Science, University College London, London, UK; NIHR Biomedical Research Centre, Moorfields Eye Hospital NHS Foundation Trust & University College London Institute of Ophthalmology, London, UK; UCL British Heart Foundation Research Accelerator; London, UK; Department of Pharmacology and Therapeutics, University of Liverpool, Liverpool, UK; British Heart Foundation Data Science Centre, Health Data Research UK, London, UK; Department of Cardiology, Amsterdam Cardiovascular Sciences, Amsterdam University Medical Centres, University of Amsterdam; Amsterdam, the Netherlands

## Abstract

We propose an extension of the Mendelian randomisation (MR) paradigm (‘MR-Fish’) in which the confounded disease association of an index protein (‘the bait’) is harnessed to identify the causal role of different proteins (‘the catch’) for the same disease. Using C-reactive protein (CRP) as the bait, *cis*-MR analyses refuted a causal relationship of CRP with a wide range of diseases that associate with CRP in observational studies, including type 2 diabetes (T2DM) and coronary heart disease (CHD), suggesting these associations are confounded. Using ‘MR-Fish’, and leveraging large-scale proteomics data, we find evidence of a causal relationship with multiple diseases for several proteins encoded by genes that are *trans* hits in genome wide association analysis of CRP. These include causal associations of IL6R and FTO with CHD and T2DM; as well as ZDHHC18 with several circulating blood lipid fractions. Among the proteins encoded by genes that are *trans*-for-CRP we identified 28 that are druggable. Our findings point to a general approach using MR analysis with proteomics data to identify causal pathways and therapeutic targets from non-causal observational associations of an index protein with a disease.

## Supplementary tables 1-5 for "Harnessing confounding and genetic pleiotropy to identify causes of disease through proteomics and Mendelian randomisation – ‘MR Fish’"

### Sheet: Table of Contents
Table of Contents Supplementary Tables
sTable1 Genome-wide (inverse variance weighted method, without pruning overinfluential variants) and cis-for-C-reactive protein (CRP; automatic model selection, pruning overly influential variants) Mendelian randomisation (MR) estimates (per unit increase in natural-log-transformed CRP (mg/L), 95% confidence intervals) from the primary CRP MR phenome-wide association study (Ligthart et al)'. Interaction p values compare the genome-wide and cis-for-CRP MR estimates. For each outcome, genome-wide and cis-for-CRP MR comparisons are labelled as follows: 'Concordant' = both MR estimates are significant at p<0.05 and in the same effect direction, interaction p value 0.001 or greater; 'Discordant' = interaction p<0.001. 'Discordant' results are further subcategorised to indicate whether either the genome-wide or cis-for-CRP MR estimates, or both, were significant at p<0.001. Blank entries under the Concordance column indicate that the comparison of genome-wide and cis-for-CRP MR estimates was inconclusive.
sTable2 trans-for CRP genes that are predicted to encode druggable proteins, including ChEMBL accession identifiers and existing targeting compounds.
sTable3 Indications for compounds listed in supplementary table 2.
sTable4 Details of publicly available genome-wide association study summary statistics used as outcomes in Mendelian randomisation analyses.
sTable5 cis-Mendelian randomisation (MR) results assessing the causal relevance of C-reactive protein (CRP) and 49 trans-for-CRP proteins with 46 outcomes. Analyses were performed with CRP weights (Ligthart et al, UK Biobank), as well as by mRNA expression (eQTL) and circulating protein levels (pQTL), where available. Genome-wide MR results are also presented for CRP. Abbreviations: CRP = C-reactive protein; eQTL = expression quantitative trait loci; IVW = inverse variance weighted; MR = Mendelian randomisation; pQTL = protein quantitative trait loci; SD = standard deviation; SE = standard error; UKB = UK Biobank.

### Sheet: sTable1
sTable1 Genome-wide (inverse variance weighted method, without pruning overinfluential variants) and cis-for-C-reactive protein (CRP; automatic model selection, pruning overly influential variants) Mendelian randomisation (MR) estimates (per unit increase in natural-log-transformed CRP (mg/L), 95% confidence intervals) from the primary CRP MR phenome-wide association study (Ligthart et al)'. Interaction p values compare the genome-wide and cis-for-CRP MR estimates. For each outcome, genome-wide and cis-for-CRP MR comparisons are labelled as follows: 'Concordant' = both MR estimates are significant at p<0.05 and in the same effect direction, interaction p value 0.001 or greater; 'Discordant' = interaction p<0.001. 'Discordant' results are further subcategorised to indicate whether either the genome-wide or cis-for-CRP MR estimates, or both, were significant at p<0.001. Blank entries under the Concordance column indicate that the comparison of genome-wide and cis-for-CRP MR estimates was inconclusive.
Category	Phenotype (units)	Genome-wide	Cis-CRP	Interaction p value	Concordance
Autoimmune
	CD (OR)	1.41 (1.38, 1.45)	1.19 (1.03, 1.38)	2.4 x 10-2
	IBD (OR)	1.01 (1.00, 1.03)	0.97 (0.89, 1.07)	4.2 x 10-1
	UC (OR)	0.81 (0.79, 0.83)	0.90 (0.80, 1.00)	6.7 x 10-2
	Rheumatoid arthritis (OR)	0.97 (0.96, 0.99)	0.71 (0.34, 1.50)	4.0 x 10-1
	PBC (OR)	0.92 (0.86, 0.97)	0.68 (0.60, 0.77)	2.0 x 10-5	Discordant: CRP significant
Cardiovascular
	SBP (mmHg)	-0.17 (-0.22, -0.13)	0.09 (-0.11, 0.29)	9.0 x 10-3
	DBP (mmHg)	-0.01 (-0.04, 0.01)	0.08 (-0.04, 0.19)	1.2 x 10-1
	Pulse rate (bpm)	0.22 (0.17, 0.27)	0.55 (-0.50, 1.59)	5.3 x 10-1
	Any stroke (OR)	1.00 (0.99, 1.00)	0.99 (0.94, 1.04)	7.8 x 10-1
	Large artery stroke (OR)	0.98 (0.96, 1.00)	1.07 (0.89, 1.27)	3.3 x 10-1
	Cardioembolic stroke (OR)	1.02 (0.99, 1.04)	0.86 (0.49, 1.49)	5.4 x 10-1
	Small vessel stroke (OR)	0.97 (0.96, 0.99)	0.96 (0.81, 1.13)	8.8 x 10-1
	CHD (OR)	0.80 (0.79, 0.80)	0.97 (0.93, 1.01)	7.0 x 10-18	Discordant: genome-wide significant
	AF (OR)	1.01 (1.00, 1.02)	1.03 (0.99, 1.06)	3.6 x 10-1
	HF (OR)	0.83 (0.82, 0.84)	1.01 (0.86, 1.18)	1.2 x 10-2
	cIMT (mm)	0.00 (0.00, 0.00)	-0.01 (-0.02, 0.00)	5.3 x 10-2
	Carotid plaque (mm)	-0.09 (-0.11, -0.07)	0.02 (-0.08, 0.13)	3.4 x 10-2
	Any ischaemic stroke (OR)	1.03 (1.02, 1.04)	1.01 (0.96, 1.07)	6.4 x 10-1
Endocrine and metabolic
	LDL-C (mmol/l)	-0.20 (-0.20, -0.20)	-0.01 (-0.05, 0.04)	6.4 x 10-17	Discordant: genome-wide significant
	HDL-C (mmol/l)	0.00 (0.00, 0.00)	0.01 (0.00, 0.01)	1.7 x 10-4	Discordant: CRP significant
	TG (mmol/l)	-0.02 (-0.02, -0.01)	0.05 (0.00, 0.11)	8.4 x 10-3
	LP[a] (nmol/l)	-0.01 (-0.15, 0.14)	0.05 (-0.60, 0.69)	8.7 x 10-1
	ApoB (g/l)	-0.07 (-0.07, -0.07)	0.00 (-0.01, 0.01)	5.0 x 10-24	Discordant: genome-wide significant
	ApoA1 (g/l)	0.01 (0.01, 0.01)	0.00 (-0.02, 0.01)	8.5 x 10-2
	Glucose (mmol/l)	-0.02 (-0.02, -0.02)	-0.02 (-0.11, 0.06)	9.1 x 10-1
	HbA1c (mmol/mol)	0.13 (0.12, 0.15)	-0.04 (-0.14, 0.06)	7.1 x 10-4	Discordant: genome-wide significant
	T2DM (OR)	0.98 (0.97, 0.98)	0.93 (0.75, 1.15)	6.6 x 10-1
Eye and adnexa
	AMD (OR)	1.00 (0.98, 1.01)	1.10 (0.98, 1.24)	8.7 x 10-2
	Glaucoma (OR)	0.98 (0.97, 0.99)	0.96 (0.90, 1.01)	4.4 x 10-1
Genitourinary system
	BUN (mg/dl)	-0.01 (-0.01, -0.01)	0.00 (-0.03, 0.04)	6.3 x 10-1
	CKD (OR)	0.99 (0.98, 1.00)	0.83 (0.77, 0.90)	2.5 x 10-5	Discordant: CRP significant
	eGFR (SD of log(eGFR))	0.00 (0.00, 0.00)	0.00 (-0.01, 0.01)	9.3 x 10-1
Immune
	Leukocytes (109 cells/l)	0.14 (0.14, 0.15)	-0.03 (-0.05, 0.00)	1.9 x 10-47	Discordant: genome-wide significant
	Lymphocytes (109 cells/l)	0.03 (0.02, 0.03)	0.02 (0.00, 0.03)	1.6 x 10-1
	Monocytes (109 cells/l)	0.00 (0.00, 0.00)	0.01 (0.00, 0.01)	9.7 x 10-2	Concordant
	Neutrophils (109 cells/l)	0.11 (0.10, 0.11)	-0.03 (-0.05, -0.02)	5.9 x 10-51	Discordant: both significant, opposite effect direction
	Atopic Dermatitis (OR)	1.14 (1.12, 1.17)	1.13 (0.68, 1.88)	9.7 x 10-1
Neurological
	Cognitive function (SD)	0.04 (0.03, 0.04)	0.00 (-0.01, 0.02)	1.3 x 10-4	Discordant: genome-wide significant
	ALS (OR)	0.89 (0.88, 0.90)	1.04 (0.91, 1.19)	2.2 x 10-2
	Alzheimer's (OR)	0.56 (0.55, 0.57)	1.08 (0.90, 1.29)	3.1 x 10-13	Discordant: genome-wide significant
	Parkinson's (OR)	1.03 (1.02, 1.05)	1.60 (0.87, 2.94)	1.5 x 10-1
Other
	BMD (SD)	0.01 (0.00, 0.01)	-0.01 (-0.02, 0.00)	8.0 x 10-5	Discordant: genome-wide significant
	Bone fractures (OR)	0.98 (0.98, 0.99)	0.93 (0.89, 0.97)	8.1 x 10-3	Concordant
Respiratory
	FEV1 (RIN)	0.00 (-0.01, 0.01)	0.07 (0.04, 0.11)	5.8 x 10-5	Discordant: CRP significant
	FVC (RIN)	0.01 (0.00, 0.02)	0.07 (0.03, 0.11)	1.0 x 10-3	Discordant: CRP significant
	FEV1/FVC (RIN)	-0.02 (-0.03, -0.01)	0.04 (0.01, 0.08)	7.1 x 10-4	Discordant: genome-wide significant

### Sheet: sTable2
sTable2 trans-for CRP genes that are predicted to encode druggable proteins, including ChEMBL accession identifiers and existing targeting compounds.
approvedSymbol	drug.name	max_phase	status	drugType	mechanismOfAction
APOC1
	-	-	-	-	-
CD300LF
	-	-	-	-	-
CRP
	-	-	-	-	-
DMXL2
	-	-	-	-	-
DUSP1
	-	-	-	-	-
FDFT1
	LAPAQUISTAT ACETATE	3	Terminated	Small molecule	Squalene synthetase inhibitor
FRK
	DASATINIB	4	Completed	Small molecule	SRC inhibitor
	ENMD-981693	2	Completed	Small molecule	SRC inhibitor
	ILORASERTIB	2	Completed	Small molecule	SRC inhibitor
	REGORAFENIB	4	Unknown	Small molecule	Tyrosine-protein kinase FRK inhibitor
	TG100-801	2	Terminated	Small molecule	SRC inhibitor
	XL-228	1	Terminated	Small molecule	SRC inhibitor
FTO
	BISANTRENE	2	Completed	Small molecule	Alpha-ketoglutarate-dependent dioxygenase FTO inhibitor
HNF4A
	ALVERINE	4	Completed	Small molecule	Hepatocyte nuclear factor 4-alpha activator
IL1F10
	-	-	-	-	-
IL1R1
	AMG-108	2	Completed	Antibody	Interleukin-1 receptor antagonist
	ANAKINRA	4	Unknown	Protein	Interleukin-1 receptor antagonist
	MEDI-8968	2	Completed	Antibody	Interleukin-1 receptor inhibitor
IL6
	CLAZAKIZUMAB	2	Terminated	Antibody	Interleukin-6 inhibitor
	MEDI-5117	1	Terminated	Antibody	Interleukin-6 inhibitor
	MRA 003 US	1	Completed	Antibody	Interleukin-6 inhibitor
	OLOKIZUMAB	3	Active, not recruiting	Antibody	Interleukin-6 inhibitor
	PF-04236921	2	Completed	Antibody	Interleukin-6 inhibitor
	SILTUXIMAB	4	Unknown	Antibody	Interleukin-6 inhibitor
	SIRUKUMAB	3	Completed	Antibody	Interleukin-6 inhibitor
	ZILTIVEKIMAB	3	Recruiting	Antibody	Interleukin-6 binding agent
IL6R
	LEVILIMAB	3	Completed	Antibody	Interleukin-6 receptor alpha subunit inhibitor
	SARILUMAB	4	Unknown	Antibody	Interleukin-6 receptor alpha subunit antagonist
	SATRALIZUMAB	4	Recruiting	Antibody	IL6Ralpha/GP130 antagonist
	TOCILIZUMAB	4	Completed	Antibody	Interleukin-6 receptor alpha subunit inhibitor
	VOBARILIZUMAB	2	Completed	Antibody	Interleukin-6 receptor alpha subunit inhibitor
L3MBTL3
	-	-	-	-	-
LEPR
	METRELEPTIN	4	Unknown	Protein	Leptin receptor agonist
	MIBAVADEMAB	2	Recruiting	Antibody	Leptin receptor agonist
LIPA
	-	-	-	-	-
MADD
	-	-	-	-	-
METAP2
	BELORANIB	3	Terminated	Small molecule	Methionine aminopeptidase 2 inhibitor
	TOSEDOSTAT	2	Completed	Small molecule	Aminopeptidase inhibitor
MS4A4A
	-	-	-	-	-
NCOR1
	-	-	-	-	-
NLRP3
	DAPANSUTRILE	2	Terminated	Small molecule	NACHT, LRR and PYD domains-containing protein 3 inhibitor
PTPN2
	-	-	-	-	-
RGS6
	-	-	-	-	-
RORA
	-	-	-	-	-
RPS6KB1
	LY-2584702	1	Terminated	Small molecule	Ribosomal protein S6 kinase 1 inhibitor
	LY-2780301	1	Completed	Small molecule	Ribosomal protein S6 kinase (P70S6K) inhibitor
	MSC-2363318A	1	Completed	Small molecule	Ribosomal protein S6 kinase (P70S6K) inhibitor
	TAS0612	1	Recruiting	Small molecule	Ribosomal protein S6 kinase (P70S6K) inhibitor
	XL-418	1	Suspended	Small molecule	Ribosomal protein S6 kinase (P70S6K) inhibitor
SERPINA1
	-	-	-	-	-
XPNPEP3
	TOSEDOSTAT	2	Unknown status	Small molecule	Aminopeptidase inhibitor
ZGPAT
	-	-	-	-	-

### Sheet: sTable3
sTable3 Indications for compounds listed in supplementary table 2.
Compound name	Target disease
ALVERINE	gastrointestinal disease; irritable bowel syndrome; portal hypertension
AMG-108	diabetes mellitus; osteoarthritis; rheumatoid arthritis
ANAKINRA	acute myocardial infarction; acute respiratory distress syndrome; adult-onset Still's disease; allergic contact dermatitis; amyotrophic lateral sclerosis; asthma; asymptomatic myeloma; atopic asthma; blepharitis; brain injury; breast cancer; chronic fatigue syndrome; chronic granulomatous disease; chronic kidney disease; chronic lymphocytic leukemia; CINCA syndrome; COVID-19; Dengue Hemorrhagic Fever; dermatomyositis; diabetes mellitus; Familial cold urticaria; familial Mediterranean fever; gout; hearing loss; heart failure; Hepatitis, Alcoholic; hidradenitis suppurativa; HIV infection; Hypoglycemia; immune system disease; inclusion body myositis; infection; influenza; inner ear disease; intracerebral hemorrhage; juvenile idiopathic arthritis; knee injury; macrophage activation syndrome; metabolic syndrome; metastatic colorectal cancer; metastatic malignant neoplasm; mucocutaneous lymph node syndrome; multiple myeloma; multiple sclerosis; myocarditis; neoplasm; neoplasm of mature B-cells; neurotoxicity; osteoarthritis; pain; pancreatic adenocarcinoma; pancreatic carcinoma; pericarditis; pneumonia; polycystic ovary syndrome; prostate cancer; pulmonary arterial hypertension; pulmonary hypertension; rectum cancer; rheumatoid arthritis; sarcoidosis; Sepsis; severe acute respiratory syndrome; systemic juvenile idiopathic arthritis; temporal arteritis; type 1 diabetes mellitus; uveitis
BELORANIB	obesity; Prader-Willi syndrome
BISANTRENE	acute myeloid leukemia
CLAZAKIZUMAB	acute graft vs. host disease; asthma; Cachexia; COVID-19; Crohn's disease; Fatigue; inflammation; oral mucositis; psoriatic arthritis; rheumatoid arthritis
DAPANSUTRILE	COVID-19; melanoma; myocardial infarction; Schnitzler syndrome; systolic heart failure
DASATINIB	acute lymphoblastic leukemia; acute myeloid leukemia; adult acute lymphoblastic leukemia; adult B acute lymphoblastic leukemia; adult T acute lymphoblastic leukemia; adult T-cell leukemia/lymphoma; aging; Alzheimer disease; anaplastic large cell lymphoma; angioimmunoblastic T-cell lymphoma; brain disease; brain neoplasm; breast cancer; breast carcinoma; breast neoplasm; Burkitts lymphoma; cancer; Central Nervous System Neoplasm; childhood acute lymphoblastic leukemia; childhood cancer; cholangiocarcinoma; chronic kidney disease; chronic lymphocytic leukemia; chronic myelogenous leukemia; colorectal carcinoma; core binding factor acute myeloid leukemia; COVID-19; cutaneous melanoma; diffuse intrinsic pontine glioma; diffuse large B-cell lymphoma; endometrial cancer; extranodal nasal NK/T cell lymphoma; fallopian tube cancer; follicular lymphoma; gastrointestinal stromal tumor; glioblastoma multiforme; gliosarcoma; hairy cell leukemia; head and neck malignant neoplasia; head and neck squamous cell carcinoma; hepatocellular carcinoma; hepatosplenic T-cell lymphoma; HIV infection; HIV-1 infection; Hodgkins lymphoma; idiopathic pulmonary fibrosis; leukemia; lung cancer; lymphoblastic lymphoma; lymphoid leukemia; lymphoid neoplasm; lymphoma; major salivary gland cancer; malignant colon neoplasm; malignant glioma; malignant pleural mesothelioma; MALT lymphoma; Mantle cell lymphoma; melanoma; mesothelioma; metastatic colorectal cancer; metastatic malignant neoplasm; metastatic melanoma; metastatic prostate cancer; multiple myeloma; mycosis fungoides; myelodysplastic syndrome; myeloid leukemia; neoplasm; neuroblastoma; nodal marginal zone B-cell lymphoma; non-Hodgkins lymphoma; non-small cell lung carcinoma; obesity; ovarian cancer; pancreatic adenocarcinoma; pancreatic carcinoma; peritoneum cancer; Pineoblastoma; polycythemia vera; prostate adenocarcinoma; prostate cancer; rectum cancer; rhabdomyosarcoma; salivary gland adenoid cystic carcinoma; scleroderma; Sezary's disease; small cell lung carcinoma; small intestine lymphoma; Splenic Marginal Zone Lymphoma; squamous cell carcinoma; squamous cell lung carcinoma; systemic mastocytosis; T-cell large granular lymphocyte leukemia; therapy related acute myeloid leukemia and myelodysplastic syndrome; unspecified peripheral T-cell lymphoma; Waldenstrom macroglobulinemia
ENMD-981693	breast cancer; cancer; colorectal carcinoma; neoplasm; non-small cell lung carcinoma; pancreatic carcinoma
ILORASERTIB	cancer; metastatic malignant neoplasm; neoplasm
LAPAQUISTAT ACETATE	Disorder of lipid metabolism; Hypercholesterolemia; hyperlipidemia; type 2 diabetes mellitus
LEVILIMAB	COVID-19; rheumatoid arthritis
LY-2584702	cancer; metastasis; neuroendocrine neoplasm; non-small cell lung carcinoma; renal cell carcinoma
LY-2780301	lymphoma; metastasis
MEDI-5117	rheumatoid arthritis
MEDI-8968	chronic obstructive pulmonary disease; hidradenitis suppurativa
METRELEPTIN	amenorrhea; familial partial lipodystrophy; fasting; generalized lipodystrophy; HIV-Associated Lipodystrophy Syndrome; insulin resistance; lipodystrophy; lipomatosis; liver disease; metabolic syndrome; non-alcoholic fatty liver disease; obesity; partial lipodystrophy; type 1 diabetes mellitus
MIBAVADEMAB	familial partial lipodystrophy; generalized lipodystrophy
MRA 003 US	systemic lupus erythematosus
MSC-2363318A	neoplasm
OLOKIZUMAB	COVID-19; Crohn's disease; osteoarthritis; rheumatoid arthritis
PF-04236921	Crohn's disease; systemic lupus erythematosus
REGORAFENIB	acute myeloid leukemia; adenoid cystic carcinoma; angiosarcoma; bile duct carcinoma; biliary tract cancer; cancer; cholangiocarcinoma; colon adenocarcinoma; colorectal adenocarcinoma; colorectal cancer; colorectal carcinoma; colorectal neoplasm; cutaneous melanoma; Digestive System Carcinoma; esophageal cancer; fallopian tube cancer; gastric cancer; gastrointestinal stromal tumor; glioblastoma multiforme; hepatocellular carcinoma; intrahepatic cholangiocarcinoma; liposarcoma; macular degeneration; Malignant Bone Neoplasm; malignant colon neoplasm; malignant renal pelvis neoplasm; melanoma; metastatic colorectal cancer; neoplasm; osteosarcoma; ovarian cancer; ovarian carcinoma; ovarian neoplasm; pancreatic adenocarcinoma; pancreatic carcinoma; primary peritoneal carcinoma; rectum cancer; renal cell carcinoma; rhabdomyosarcoma; sarcoma; small cell lung carcinoma; soft tissue sarcoma; thyroid cancer
SARILUMAB	ankylosing spondylitis; cancer; COVID-19; immune system disease; influenza; juvenile idiopathic arthritis; localised scleroderma; lung cancer; melanoma; pneumonia; polymyalgia rheumatica; prostate cancer; rheumatoid arthritis; severe acute respiratory syndrome; systemic mastocytosis; temporal arteritis; uveitis
SATRALIZUMAB	immune system disease; Japanese encephalitis; Myasthenia gravis; neuromyelitis optica; pulmonary arterial hypertension
SILTUXIMAB	acute myeloid leukemia; Castleman disease; COVID-19; Giant Lymph Node Hyperplasia; immune system disease; kidney cancer; leukemia; monoclonal gammopathy; multiple myeloma; myelodysplastic syndrome; non-Hodgkins lymphoma; pancreatic adenocarcinoma; prostate adenocarcinoma; prostate cancer; prostate carcinoma; renal cell carcinoma; schizophrenia; type 1 diabetes mellitus
SIRUKUMAB	asthma; COVID-19; cutaneous lupus erythematosus; immune system disease; lupus nephritis; major depressive disorder; polymyalgia rheumatica; rheumatoid arthritis; systemic lupus erythematosus; temporal arteritis
TAS0612	neoplasm
TG100-801	diabetic retinopathy; macular degeneration; wet macular degeneration
TOCILIZUMAB	acute graft vs. host disease; acute lymphoblastic leukemia; acute myeloid leukemia; acute respiratory distress syndrome; Adamantinomatous Craniopharyngioma; adult-onset Still's disease; amyotrophic lateral sclerosis; ankylosing spondylitis; B-cell acute lymphoblastic leukemia; Behcet's syndrome; breast cancer; Castleman disease; chronic kidney disease; chronic lymphocytic leukemia; colorectal carcinoma; COVID-19; dermatomyositis; diabetic macular edema; diffuse large B-cell lymphoma; epilepsy; Erdheim-Chester disease; esophageal adenocarcinoma; familial Mediterranean fever; Fever; fibrous dysplasia; follicular lymphoma; glioblastoma multiforme; graft versus host disease; Graves ophthalmopathy; hematopoietic and lymphoid cell neoplasm; hemophagocytic syndrome; hepatocellular carcinoma; HIV infection; IgG4-related retroperitoneal fibrosis; immune system disease; influenza; intermediate uveitis; intracranial subdural hematoma; juvenile idiopathic arthritis; leukemia; liver neoplasm; lung disease; lymphoma; macrophage activation syndrome; major depressive disorder; Mantle cell lymphoma; melanoma; multiple myeloma; Myasthenia gravis; neoplasm; neoplasm of mature B-cells; neuromyelitis optica; non-Hodgkins lymphoma; non-small cell lung carcinoma; Non-ST Elevation Myocardial Infarction; osteoarthritis, hand; ovarian cancer; pancreatic adenocarcinoma; pancreatic carcinoma; pneumonia; polyarticular juvenile idiopathic arthritis; polymyalgia rheumatica; posterior uveitis; prostate adenocarcinoma; pulmonary arterial hypertension; relapsing polychondritis; respiratory failure; rheumatoid arthritis; schizoaffective disorder; schizophrenia; Schnitzler syndrome; severe acute respiratory syndrome; small cell lung carcinoma; systemic juvenile idiopathic arthritis; systemic lupus erythematosus; systemic scleroderma; Takayasu arteritis; temporal arteritis; type 1 diabetes mellitus; urinary bladder cancer; urothelial carcinoma; uveitis; viral pneumonia
TOSEDOSTAT	acute myeloid leukemia; myelodysplastic syndrome; neoplasm; non-small cell lung carcinoma; pancreatic carcinoma
VOBARILIZUMAB	rheumatoid arthritis; systemic lupus erythematosus
XL-228	acute lymphoblastic leukemia; cancer; chronic myelogenous leukemia; lymphoma
XL-418	cancer
ZILTIVEKIMAB	anemia (phenotype); chronic kidney disease; heart failure

### Sheet: sTable4
sTable4 Details of publicly available genome-wide association study summary statistics used as outcomes in Mendelian randomisation analyses.
Phenotype abbreviation	Phenotype	Units	n cases	total n	URL
AF	Atrial fibrillation	logOR	60620	1030836	https://www.nature.com/articles/s41588-018-0171-3
ALS	Amyotrophic lateral sclerosis	logOR	15156	41398	https://www.nature.com/articles/ng.3622
Alzheimer's	Alzheimer's	logOR	71880	455258	https://www.ncbi.nlm.nih.gov/pubmed/30617256
AMD	Age-related macular degeneration	logOR	16144	33976	https://www.nature.com/articles/ng.3448
Any ischaemic stroke	Any ischaemic stroke	logOR	34217	440328	http://www.megastroke.org/index.html
Any stroke	Any stroke	logOR	40585	446696	http://www.megastroke.org/index.html
ApoA1	Apolipoprotein ApoA1	g/l		361194	http://www.nealelab.is/uk-biobank
ApoB	Apolipoprotein ApoB	g/l		361194	http://www.nealelab.is/uk-biobank
Atopic Dermatitis	Atopic Dermatitis	logOR	18900	103066	https://www.ncbi.nlm.nih.gov/pmc/articles/PMC4753676/
BMD	Bone mineral density	SD		426824	https://www.nature.com/articles/s41588-018-0302-x
Bone fractures	Bone fractures	logOR	53184	426824	https://www.nature.com/articles/s41588-018-0302-x
BUN	Blood urea nitrogen	mg/dl		480698	https://www.ncbi.nlm.nih.gov/pmc/articles/PMC6698888/
Cardioembolic stroke	Cardioembolic stroke	logOR	7193	413304	http://www.megastroke.org/index.html
Carotid plaque	Carotid plaque	mm		71128	https://www.nature.com/articles/s41467-018-07340-5
CD	Crohn's disease	logOR	5956	21770	https://www.nature.com/articles/ng.717
CHD	Coronary heart disease	logOR	71602	336554	https://www.nature.com/articles/ng.3913
cIMT	Carotid intima-media thickness	mm		71128	https://www.nature.com/articles/s41467-018-07340-5
CKD	Chronic kidney disease	logOR	41395	480698	https://www.ncbi.nlm.nih.gov/pmc/articles/PMC6698888/
Cognitive function	Cognitive function	SD		1131881	https://www.nature.com/articles/s41588-018-0147-3
DBP	Diastolic blood pressure	mmHg		361194	http://www.nealelab.is/uk-biobank
eGFR	Estimated glomerular filtration rate	SD of log(eGFR)		480698	https://www.ncbi.nlm.nih.gov/pmc/articles/PMC6698888/
FEV1	Forced expiratory volume in one second	RIN		48943	https://www.ncbi.nlm.nih.gov/pmc/articles/PMC5326681/pdf/emss-71102.pdf
FEV1/FVC	FEV1/FVC ratio	RIN		48943	https://www.ncbi.nlm.nih.gov/pmc/articles/PMC5326681/pdf/emss-71102.pdf
FVC	Forced vital capacity	RIN		48943	https://www.ncbi.nlm.nih.gov/pmc/articles/PMC5326681/pdf/emss-71102.pdf
Glaucoma	Glaucoma	logOR	15655	179925	https://www.ncbi.nlm.nih.gov/pubmed/31959993
Glucose	Glucose	mmol/l		361194	http://www.nealelab.is/uk-biobank
HbA1c	Glycated haemoglobin	mmol/mol		361194	http://www.nealelab.is/uk-biobank
HDL-C	High-density lipoprotin cholesterol	mmol/l		361194	http://www.nealelab.is/uk-biobank
HF	Heart failure	logOR	47309	977323	https://www.nature.com/articles/s41467-019-13690-5
IBD	Inflammatory bowel disease	logOR	32637	62341	https://www.ncbi.nlm.nih.gov/pubmed/23128233
Large artery stroke	Large artery stroke	logOR	4373	410384	http://www.megastroke.org/index.html
LDL-C	Low-density lipoprotin cholesterol	mmol/l		361194	http://www.nealelab.is/uk-biobank
Leukocytes	Leukocytes	10^9 cells/l		361194	http://www.nealelab.is/uk-biobank
LP[a]	Lipoprotein (a)	nmol/l		361194	http://www.nealelab.is/uk-biobank
Lymphocytes	Lymphocytes	10^9 cells/l		361194	http://www.nealelab.is/uk-biobank
Monocytes	Monocytes	10^9 cells/l		361194	http://www.nealelab.is/uk-biobank
Neutrophils	Neutrophils	10^9 cells/l		361194	http://www.nealelab.is/uk-biobank
Parkinson's	Parkinson's	logOR	56306	14056306	https://www.thelancet.com/pdfs/journals/laneur/PIIS1474-4422(19)30320-5.pdf
PBC	Primary biliary cirrhosis	logOR	6480	21216	https://www.nature.com/articles/ncomms9019
Pulse rate	Pulse rate	bpm		361194	http://www.nealelab.is/uk-biobank
Rheumatoid arthritis	Rheumatoid arthritis	logOR	29880	103638	https://www.ncbi.nlm.nih.gov/pubmed/?term=24390342
SBP	Systolic blood pressure	mmHg		361194	http://www.nealelab.is/uk-biobank
Small vessel stroke	Small vessel stroke	logOR	5386	411497	http://europepmc.org/abstract/MED/20858683
T2DM	Type 2 diabetes mellitus	logOR	74124	898130	https://www.nature.com/articles/s41588-018-0241-6
TG	Triglycerides	mmol/l		361194	http://www.nealelab.is/uk-biobank
UC	Ulcerative colitis	logOR	6687	26405	https://www.nature.com/articles/ng.764

### Sheet: sTable5
sTable5 cis-Mendelian randomisation (MR) results assessing the causal relevance of C-reactive protein (CRP) and 49 trans-for-CRP proteins with 46 outcomes. Analyses were performed with CRP weights (Ligthart et al, UK Biobank), as well as by mRNA expression (eQTL) and circulating protein levels (pQTL), where available. Genome-wide MR results are also presented for CRP. Abbreviations: CRP = C-reactive protein; eQTL = expression quantitative trait loci; IVW = inverse variance weighted; MR = Mendelian randomisation; pQTL = protein quantitative trait loci; SD = standard deviation; SE = standard error; UKB = UK Biobank.
Protein	Outcome	Phenotype category	Weight	Exposure units	Estimate	SE	Pvalue	Estimator	No. variants	F statistic
APOC1	AF	Cardiovascular	CRP Ligthart	log(mg/L)	0.0680927	0.0686749	0.321431	MR Egger	11	0.983115
APOC1	AF	Cardiovascular	CRP UKB	mg/L	0.00699269	0.0145859	0.631643	IVW	15	0.22984
APOC1	AF	Cardiovascular	pQTL (Interval)	SD
APOC1	AF	Cardiovascular	pQTL (DECODE)	SD	0.0293305	0.01019	0.00399761	IVW	80	8.2849
APOC1	AF	Cardiovascular	eQTL	SD
APOC1	ALS	Neurological	CRP Ligthart	log(mg/L)	-0.0917587	0.0438947	0.0365792	IVW	14	4.3699
APOC1	ALS	Neurological	CRP UKB	mg/L	-0.0511383	0.0670344	0.445543	MR Egger	15	0.581964
APOC1	ALS	Neurological	pQTL (Interval)	SD
APOC1	ALS	Neurological	pQTL (DECODE)	SD	0.015821	0.0477982	0.740648	MR Egger	77	0.109558
APOC1	ALS	Neurological	eQTL	SD
APOC1	AMD	Eye and adnexa	CRP Ligthart	log(mg/L)	-0.726122	0.54213	0.180444	MR Egger	3	1.79396
APOC1	AMD	Eye and adnexa	CRP UKB	mg/L	0.534337	0.0807008	3.56255e-11	MR Egger	9	43.8405
APOC1	AMD	Eye and adnexa	pQTL (Interval)	SD
APOC1	AMD	Eye and adnexa	pQTL (DECODE)	SD	0.05024	0.0272798	0.0655252	IVW	74	3.3917
APOC1	AMD	Eye and adnexa	eQTL	SD
APOC1	Alzheimer's	Neurological	CRP Ligthart	log(mg/L)	-6.04626	0.736655	2.22045e-16	Wald	1	67.3668
APOC1	Alzheimer's	Neurological	CRP UKB	mg/L	-1.96738	0.190679	0	MR Egger	4	106.456
APOC1	Alzheimer's	Neurological	pQTL (Interval)	SD
APOC1	Alzheimer's	Neurological	pQTL (DECODE)	SD	-0.00515665	0.16036	0.974347	IVW	10	0.00103405
APOC1	Alzheimer's	Neurological	eQTL	SD
APOC1	Any ischaemic stroke	Cardiovascular	CRP Ligthart	log(mg/L)	-0.111948	0.11501	0.330365	MR Egger	9	0.947467
APOC1	Any ischaemic stroke	Cardiovascular	CRP UKB	mg/L	-0.0764705	0.0432869	0.0772957	MR Egger	17	3.12087
APOC1	Any ischaemic stroke	Cardiovascular	pQTL (Interval)	SD
APOC1	Any ischaemic stroke	Cardiovascular	pQTL (DECODE)	SD	-0.0361084	0.0187022	0.0535201	IVW	69	3.7276
APOC1	Any ischaemic stroke	Cardiovascular	eQTL	SD
APOC1	Any stroke	Cardiovascular	CRP Ligthart	log(mg/L)	-0.161336	0.119385	0.176572	MR Egger	9	1.82624
APOC1	Any stroke	Cardiovascular	CRP UKB	mg/L	-0.0765303	0.0395536	0.0530088	MR Egger	17	3.74364
APOC1	Any stroke	Cardiovascular	pQTL (Interval)	SD
APOC1	Any stroke	Cardiovascular	pQTL (DECODE)	SD	-0.08282	0.0190211	1.33604e-05	IVW	68	18.9583
APOC1	Any stroke	Cardiovascular	eQTL	SD
APOC1	ApoA1	Endocrine and metabolic	CRP Ligthart	log(mg/L)	-0.994708	0.118498	0	MR Egger	3	70.4643
APOC1	ApoA1	Endocrine and metabolic	CRP UKB	mg/L	0.0453345	0.00151776	0	IVW	9	892.172
APOC1	ApoA1	Endocrine and metabolic	pQTL (Interval)	SD
APOC1	ApoA1	Endocrine and metabolic	pQTL (DECODE)	SD	-0.015116	0.00141986	0	IVW	38	113.341
APOC1	ApoA1	Endocrine and metabolic	eQTL	SD
APOC1	ApoB	Endocrine and metabolic	CRP Ligthart	log(mg/L)	-0.0592919	0.00547866	0	IVW	2	117.123
APOC1	ApoB	Endocrine and metabolic	CRP UKB	mg/L	-0.102055	0.00200818	0	IVW	3	2582.63
APOC1	ApoB	Endocrine and metabolic	pQTL (Interval)	SD
APOC1	ApoB	Endocrine and metabolic	pQTL (DECODE)	SD	0.0344743	0.00696221	7.35944e-07	IVW	5	24.5186
APOC1	ApoB	Endocrine and metabolic	eQTL	SD
APOC1	Atopic Dermatitis	Immune	CRP Ligthart	log(mg/L)	0.0245136	0.0455132	0.590161	IVW	13	0.290093
APOC1	Atopic Dermatitis	Immune	CRP UKB	mg/L	-0.202964	0.0738167	0.00596749	MR Egger	19	7.56009
APOC1	Atopic Dermatitis	Immune	pQTL (Interval)	SD
APOC1	Atopic Dermatitis	Immune	pQTL (DECODE)	SD	0.0308092	0.0667437	0.644365	MR Egger	73	0.213079
APOC1	Atopic Dermatitis	Immune	eQTL	SD
APOC1	BMD	Other	CRP Ligthart	log(mg/L)	-0.02408	0.0186065	0.195606	MR Egger	12	1.67488
APOC1	BMD	Other	CRP UKB	mg/L	-0.00961506	0.0112258	0.391712	MR Egger	13	0.73362
APOC1	BMD	Other	pQTL (Interval)	SD
APOC1	BMD	Other	pQTL (DECODE)	SD	0.0185836	0.00746275	0.0127679	MR Egger	57	6.20099
APOC1	BMD	Other	eQTL	SD
APOC1	BUN	Genitourinary system	CRP Ligthart	log(mg/L)	0.0318866	0.00132665	0	IVW	13	577.704
APOC1	BUN	Genitourinary system	CRP UKB	mg/L	0.00999306	0.000753362	0	IVW	18	175.95
APOC1	BUN	Genitourinary system	pQTL (Interval)	SD
APOC1	BUN	Genitourinary system	pQTL (DECODE)	SD	-0.011994	0.0019876	1.59561e-09	IVW	65	36.4139
APOC1	BUN	Genitourinary system	eQTL	SD
APOC1	Bone fractures	Other	CRP Ligthart	log(mg/L)	0.0187724	0.0228892	0.412134	IVW	13	0.672635
APOC1	Bone fractures	Other	CRP UKB	mg/L	-0.00597741	0.00486842	0.219524	IVW	20	1.50748
APOC1	Bone fractures	Other	pQTL (Interval)	SD
APOC1	Bone fractures	Other	pQTL (DECODE)	SD	0.0105038	0.0170181	0.537095	MR Egger	78	0.380951
APOC1	Bone fractures	Other	eQTL	SD
APOC1	CD	Autoimmune	CRP Ligthart	log(mg/L)	0.212757	0.0627092	0.000691922	IVW	11	11.5108
APOC1	CD	Autoimmune	CRP UKB	mg/L	0.0639515	0.117304	0.58563	MR Egger	17	0.297221
APOC1	CD	Autoimmune	pQTL (Interval)	SD
APOC1	CD	Autoimmune	pQTL (DECODE)	SD	-0.0364998	0.0429673	0.395616	IVW	73	0.721611
APOC1	CD	Autoimmune	eQTL	SD
APOC1	CHD	Cardiovascular	CRP Ligthart	log(mg/L)	-0.0993737	0.0193648	2.87204e-07	IVW	9	26.3339
APOC1	CHD	Cardiovascular	CRP UKB	mg/L	-0.198923	0.0569156	0.000473983	MR Egger	8	12.2153
APOC1	CHD	Cardiovascular	pQTL (Interval)	SD
APOC1	CHD	Cardiovascular	pQTL (DECODE)	SD	-0.0304165	0.0252694	0.228711	MR Egger	64	1.44886
APOC1	CHD	Cardiovascular	eQTL	SD
APOC1	CKD	Genitourinary system	CRP Ligthart	log(mg/L)	0.0636155	0.0116207	4.3912e-08	IVW	14	29.9685
APOC1	CKD	Genitourinary system	CRP UKB	mg/L	0.0769075	0.0329114	0.0194494	MR Egger	20	5.46065
APOC1	CKD	Genitourinary system	pQTL (Interval)	SD
APOC1	CKD	Genitourinary system	pQTL (DECODE)	SD	0.00586745	0.032097	0.854952	MR Egger	67	0.0334172
APOC1	CKD	Genitourinary system	eQTL	SD
APOC1	CRP		pQTL (DECODE)	SD	-0.162122	0.0180339	0	IVW	24	80.8168
APOC1	CRP	CRP	eQTL	SD	-0.0219525	0.0346849	0.526792	Wald	1	0.400577
APOC1	CRP	CRP	eQTL	SD	0.353769	0.0196306	0	Wald	1	324.766
APOC1	CRP	CRP	eQTL	SD	0.424651	0.00701424	0	IVW	2	3665.25
APOC1	CRP	CRP	eQTL	SD
APOC1	CRP	CRP	eQTL	SD	0.112009	0.0244212	4.50593e-06	MR Egger	2	21.0366
APOC1	CRP	CRP	eQTL	SD	-0.0713749	0.0347896	0.0402073	Wald	1	4.20912
APOC1	CRP	CRP	eQTL	SD	0.778061	0.0217193	0	Wald	1	1283.33
APOC1	CRP	CRP	eQTL	SD	-0.174565	0.0195986	0	Wald	1	79.3342
APOC1	CRP	CRP	eQTL	SD	-0.0511181	0.020809	0.0140283	IVW	3	6.03457
APOC1	CRP	CRP	eQTL	SD	0.0366492	0.0284103	0.197051	IVW	2	1.6641
APOC1	CRP	CRP	eQTL	SD	-0.054775	0.0186733	0.00335344	Wald	1	8.60444
APOC1	CRP	CRP	eQTL	SD	-0.00388496	0.0138636	0.779304	IVW	2	0.078527
APOC1	CRP	CRP	eQTL	SD	0.627484	0.0333546	0	Wald	1	353.91
APOC1	CRP	CRP	eQTL	SD
APOC1	CRP	CRP	eQTL	SD
APOC1	CRP	CRP	eQTL	SD	0.0206609	0.0244669	0.398421	Wald	1	0.713086
APOC1	CRP	CRP	eQTL	SD	0.0379112	0.0112761	0.000773608	Wald	1	11.3035
APOC1	Cardioembolic stroke	Cardiovascular	CRP Ligthart	log(mg/L)	0.0506392	0.183925	0.783067	MR Egger	12	0.0758037
APOC1	Cardioembolic stroke	Cardiovascular	CRP UKB	mg/L	0.0408224	0.0159566	0.0105174	IVW	18	6.54508
APOC1	Cardioembolic stroke	Cardiovascular	pQTL (Interval)	SD
APOC1	Cardioembolic stroke	Cardiovascular	pQTL (DECODE)	SD	0.0796624	0.0593369	0.17942	MR Egger	75	1.80243
APOC1	Cardioembolic stroke	Cardiovascular	eQTL	SD
APOC1	Carotid plaque	Cardiovascular	CRP Ligthart	log(mg/L)	-0.397992	0.15472	0.0101014	MR Egger	10	6.61693
APOC1	Carotid plaque	Cardiovascular	CRP UKB	mg/L	-0.217613	0.114741	0.0578862	MR Egger	10	3.59693
APOC1	Carotid plaque	Cardiovascular	pQTL (Interval)	SD
APOC1	Carotid plaque	Cardiovascular	pQTL (DECODE)	SD	0.0161885	0.0675188	0.810514	MR Egger	60	0.0574862
APOC1	Carotid plaque	Cardiovascular	eQTL	SD
APOC1	Cognitive function	Neurological	CRP Ligthart	log(mg/L)	0.0628397	0.00278294	0	IVW	16	509.87
APOC1	Cognitive function	Neurological	CRP UKB	mg/L	0.0151706	0.00984794	0.123441	MR Egger	19	2.3731
APOC1	Cognitive function	Neurological	pQTL (Interval)	SD
APOC1	Cognitive function	Neurological	pQTL (DECODE)	SD	-0.011588	0.00736023	0.115394	MR Egger	71	2.47875
APOC1	Cognitive function	Neurological	eQTL	SD
APOC1	DBP	Cardiovascular	CRP Ligthart	log(mg/L)	-0.170081	0.26824	0.526039	MR Egger	11	0.402036
APOC1	DBP	Cardiovascular	CRP UKB	mg/L	0.136424	0.116395	0.241164	MR Egger	17	1.37378
APOC1	DBP	Cardiovascular	pQTL (Interval)	SD
APOC1	DBP	Cardiovascular	pQTL (DECODE)	SD	0.156545	0.0430384	0.000275474	IVW	67	13.2302
APOC1	DBP	Cardiovascular	eQTL	SD
APOC1	FEV1	Respiratory	CRP Ligthart	log(mg/L)	-0.0834417	0.00814459	0	IVW	17	104.961
APOC1	FEV1	Respiratory	CRP UKB	mg/L	-0.0379239	0.0249446	0.12843	MR Egger	20	2.31138
APOC1	FEV1	Respiratory	pQTL (Interval)	SD
APOC1	FEV1	Respiratory	pQTL (DECODE)	SD	0.0144259	0.0105988	0.173484	IVW	71	1.85257
APOC1	FEV1	Respiratory	eQTL	SD
APOC1	FEV1/FVC	Respiratory	CRP Ligthart	log(mg/L)	-0.156536	0.0387578	5.37197e-05	MR Egger	15	16.3121
APOC1	FEV1/FVC	Respiratory	CRP UKB	mg/L	-0.0492057	0.02294	0.031955	MR Egger	18	4.60091
APOC1	FEV1/FVC	Respiratory	pQTL (Interval)	SD
APOC1	FEV1/FVC	Respiratory	pQTL (DECODE)	SD	0.0212916	0.0106441	0.0454654	IVW	69	4.00129
APOC1	FEV1/FVC	Respiratory	eQTL	SD
APOC1	FVC	Respiratory	CRP Ligthart	log(mg/L)	-0.0654163	0.00968432	1.42963e-11	IVW	17	45.6283
APOC1	FVC	Respiratory	CRP UKB	mg/L	-0.00465391	0.0287796	0.871535	MR Egger	20	0.0261496
APOC1	FVC	Respiratory	pQTL (Interval)	SD
APOC1	FVC	Respiratory	pQTL (DECODE)	SD	0.0152233	0.0107849	0.158086	IVW	74	1.99244
APOC1	FVC	Respiratory	eQTL	SD
APOC1	Glaucoma	Eye and adnexa	CRP Ligthart	log(mg/L)	0.184712	0.0616852	0.00274955	MR Egger	14	8.96663
APOC1	Glaucoma	Eye and adnexa	CRP UKB	mg/L	0.0701122	0.0364569	0.0544612	MR Egger	17	3.69851
APOC1	Glaucoma	Eye and adnexa	pQTL (Interval)	SD
APOC1	Glaucoma	Eye and adnexa	pQTL (DECODE)	SD	0.0306889	0.0300233	0.306701	MR Egger	77	1.04483
APOC1	Glaucoma	Eye and adnexa	eQTL	SD
APOC1	Glucose	Endocrine and metabolic	CRP Ligthart	log(mg/L)	0.0570158	0.0052503	0	IVW	13	117.929
APOC1	Glucose	Endocrine and metabolic	CRP UKB	mg/L	-0.00319228	0.0103753	0.758326	MR Egger	21	0.0946672
APOC1	Glucose	Endocrine and metabolic	pQTL (Interval)	SD
APOC1	Glucose	Endocrine and metabolic	pQTL (DECODE)	SD	-0.0151733	0.0048202	0.00164473	IVW	72	9.90899
APOC1	Glucose	Endocrine and metabolic	eQTL	SD
APOC1	HDL-C	Endocrine and metabolic	CRP Ligthart	log(mg/L)	0.0883501	0.00237437	0	IVW	7	1384.58
APOC1	HDL-C	Endocrine and metabolic	CRP UKB	mg/L	0.0734868	0.00762992	0	MR Egger	5	92.7638
APOC1	HDL-C	Endocrine and metabolic	pQTL (Interval)	SD
APOC1	HDL-C	Endocrine and metabolic	pQTL (DECODE)	SD	0.0138259	0.00459191	0.00260444	MR Egger	47	9.06573
APOC1	HDL-C	Endocrine and metabolic	eQTL	SD
APOC1	HF	Cardiovascular	CRP Ligthart	log(mg/L)	0.0551125	0.0954807	0.563797	MR Egger	9	0.333173
APOC1	HF	Cardiovascular	CRP UKB	mg/L	0.0634044	0.00536842	0	IVW	17	139.491
APOC1	HF	Cardiovascular	pQTL (Interval)	SD
APOC1	HF	Cardiovascular	pQTL (DECODE)	SD	0.033434	0.0229422	0.145029	MR Egger	72	2.12377
APOC1	HF	Cardiovascular	eQTL	SD
APOC1	HbA1c	Endocrine and metabolic	CRP Ligthart	log(mg/L)	0.448705	0.152691	0.00329647	MR Egger	10	8.63566
APOC1	HbA1c	Endocrine and metabolic	CRP UKB	mg/L	0.236034	0.0218395	0	IVW	17	116.805
APOC1	HbA1c	Endocrine and metabolic	pQTL (Interval)	SD
APOC1	HbA1c	Endocrine and metabolic	pQTL (DECODE)	SD	-0.271821	0.0358982	3.66374e-14	IVW	60	57.3354
APOC1	HbA1c	Endocrine and metabolic	eQTL	SD
APOC1	IBD	Autoimmune	CRP Ligthart	log(mg/L)	0.0994995	0.0723459	0.169029	IVW	12	1.89153
APOC1	IBD	Autoimmune	CRP UKB	mg/L	-0.0235857	0.0790424	0.765403	MR Egger	16	0.0890383
APOC1	IBD	Autoimmune	pQTL (Interval)	SD
APOC1	IBD	Autoimmune	pQTL (DECODE)	SD	-0.107591	0.0507866	0.0341337	MR Egger	78	4.488
APOC1	IBD	Autoimmune	eQTL	SD
APOC1	LDL-C	Endocrine and metabolic	CRP Ligthart	log(mg/L)	0.148987	0.0140459	0	IVW	4	112.512
APOC1	LDL-C	Endocrine and metabolic	CRP UKB	mg/L	-0.296997	0.00727425	0	IVW	3	1666.97
APOC1	LDL-C	Endocrine and metabolic	pQTL (Interval)	SD
APOC1	LDL-C	Endocrine and metabolic	pQTL (DECODE)	SD	0.343457	0.0293511	0	MR Egger	15	136.93
APOC1	LDL-C	Endocrine and metabolic	eQTL	SD
APOC1	LP[a]	Endocrine and metabolic	CRP Ligthart	log(mg/L)	6.50579	2.64972	0.0140777	MR Egger	5	6.02837
APOC1	LP[a]	Endocrine and metabolic	CRP UKB	mg/L	0.531383	0.2688	0.0480563	IVW	12	3.90802
APOC1	LP[a]	Endocrine and metabolic	pQTL (Interval)	SD
APOC1	LP[a]	Endocrine and metabolic	pQTL (DECODE)	SD	-2.071	0.484255	1.8971e-05	MR Egger	68	18.2899
APOC1	LP[a]	Endocrine and metabolic	eQTL	SD
APOC1	Large artery stroke	Cardiovascular	CRP Ligthart	log(mg/L)	-0.0966934	0.248139	0.696777	MR Egger	10	0.151846
APOC1	Large artery stroke	Cardiovascular	CRP UKB	mg/L	-0.0270341	0.133828	0.839912	MR Egger	17	0.0408064
APOC1	Large artery stroke	Cardiovascular	pQTL (Interval)	SD
APOC1	Large artery stroke	Cardiovascular	pQTL (DECODE)	SD	-0.128613	0.0468949	0.0060958	IVW	70	7.52176
APOC1	Large artery stroke	Cardiovascular	eQTL	SD
APOC1	Leukocytes	Immune	CRP Ligthart	log(mg/L)	0.0201126	0.0489848	0.681374	MR Egger	8	0.168583
APOC1	Leukocytes	Immune	CRP UKB	mg/L	0.0611537	0.0242839	0.0117927	MR Egger	14	6.34177
APOC1	Leukocytes	Immune	pQTL (Interval)	SD
APOC1	Leukocytes	Immune	pQTL (DECODE)	SD	-0.0651586	0.00838775	7.99361e-15	IVW	61	60.3466
APOC1	Leukocytes	Immune	eQTL	SD
APOC1	Lymphocytes	Immune	CRP Ligthart	log(mg/L)	-0.00319187	0.0320266	0.920612	MR Egger	7	0.00993275
APOC1	Lymphocytes	Immune	CRP UKB	mg/L	0.039489	0.0142083	0.00544776	MR Egger	15	7.72446
APOC1	Lymphocytes	Immune	pQTL (Interval)	SD
APOC1	Lymphocytes	Immune	pQTL (DECODE)	SD	0.00191637	0.0104314	0.85424	MR Egger	74	0.03375
APOC1	Lymphocytes	Immune	eQTL	SD
APOC1	Monocytes	Immune	CRP Ligthart	log(mg/L)	-0.00366476	0.00518634	0.479804	MR Egger	9	0.499308
APOC1	Monocytes	Immune	CRP UKB	mg/L	0.00615556	0.00267673	0.0214675	MR Egger	16	5.28844
APOC1	Monocytes	Immune	pQTL (Interval)	SD
APOC1	Monocytes	Immune	pQTL (DECODE)	SD	-0.00769003	0.000897064	0	IVW	63	73.4867
APOC1	Monocytes	Immune	eQTL	SD
APOC1	Neutrophils	Immune	CRP Ligthart	log(mg/L)	0.0507619	0.0042931	0	IVW	16	139.809
APOC1	Neutrophils	Immune	CRP UKB	mg/L	0.0611171	0.0115325	1.16085e-07	MR Egger	20	28.0853
APOC1	Neutrophils	Immune	pQTL (Interval)	SD
APOC1	Neutrophils	Immune	pQTL (DECODE)	SD	-0.0278744	0.00519132	7.89825e-08	IVW	67	28.8309
APOC1	Neutrophils	Immune	eQTL	SD
APOC1	PBC	Autoimmune	CRP Ligthart	log(mg/L)	0.506559	0.21072	0.0162193	IVW	5	5.77894
APOC1	PBC	Autoimmune	CRP UKB	mg/L	0.298729	0.0686349	1.34638e-05	IVW	5	18.9436
APOC1	PBC	Autoimmune	pQTL (Interval)	SD
APOC1	PBC	Autoimmune	pQTL (DECODE)	SD	-0.587031	0.105603	2.71538e-08	IVW	22	30.901
APOC1	PBC	Autoimmune	eQTL	SD
APOC1	Parkinson's	Neurological	CRP Ligthart	log(mg/L)	0.0647958	0.0206306	0.00168508	IVW	13	9.8644
APOC1	Parkinson's	Neurological	CRP UKB	mg/L	0.0451442	0.0606277	0.456506	MR Egger	19	0.554448
APOC1	Parkinson's	Neurological	pQTL (Interval)	SD
APOC1	Parkinson's	Neurological	pQTL (DECODE)	SD	0.0572303	0.0554916	0.302385	MR Egger	77	1.06365
APOC1	Parkinson's	Neurological	eQTL	SD
APOC1	Pulse rate	Cardiovascular	CRP Ligthart	log(mg/L)	1.05765	0.12441	0	IVW	9	72.2725
APOC1	Pulse rate	Cardiovascular	CRP UKB	mg/L	0.276064	0.106526	0.00955555	IVW	15	6.71593
APOC1	Pulse rate	Cardiovascular	pQTL (Interval)	SD
APOC1	Pulse rate	Cardiovascular	pQTL (DECODE)	SD	0.221338	0.161741	0.171166	MR Egger	76	1.8727
APOC1	Pulse rate	Cardiovascular	eQTL	SD
APOC1	Rheumatoid arthritis	Autoimmune	CRP Ligthart	log(mg/L)	-0.182781	0.154427	0.236567	MR Egger	11	1.40094
APOC1	Rheumatoid arthritis	Autoimmune	CRP UKB	mg/L	0.0490212	0.0567389	0.3876	IVW	13	0.746458
APOC1	Rheumatoid arthritis	Autoimmune	pQTL (Interval)	SD
APOC1	Rheumatoid arthritis	Autoimmune	pQTL (DECODE)	SD	-0.0316748	0.0582718	0.586737	IVW	46	0.295468
APOC1	Rheumatoid arthritis	Autoimmune	eQTL	SD
APOC1	SBP	Cardiovascular	CRP Ligthart	log(mg/L)	-0.817224	0.40501	0.0436135	MR Egger	11	4.07146
APOC1	SBP	Cardiovascular	CRP UKB	mg/L	-0.275436	0.169164	0.103478	MR Egger	18	2.65111
APOC1	SBP	Cardiovascular	pQTL (Interval)	SD
APOC1	SBP	Cardiovascular	pQTL (DECODE)	SD	-0.460662	0.149158	0.00201228	MR Egger	75	9.5383
APOC1	SBP	Cardiovascular	eQTL	SD
APOC1	Small vessel stroke	Cardiovascular	CRP Ligthart	log(mg/L)	-0.131016	0.0359688	0.000270004	IVW	14	13.2678
APOC1	Small vessel stroke	Cardiovascular	CRP UKB	mg/L	-0.241216	0.0840692	0.00411433	MR Egger	20	8.23266
APOC1	Small vessel stroke	Cardiovascular	pQTL (Interval)	SD
APOC1	Small vessel stroke	Cardiovascular	pQTL (DECODE)	SD	-0.142706	0.0702093	0.0420945	MR Egger	75	4.1314
APOC1	Small vessel stroke	Cardiovascular	eQTL	SD
APOC1	T2DM	Endocrine and metabolic	CRP Ligthart	log(mg/L)	0.306414	0.0165681	0	IVW	14	342.036
APOC1	T2DM	Endocrine and metabolic	CRP UKB	mg/L	0.143323	0.00556236	0	IVW	19	663.919
APOC1	T2DM	Endocrine and metabolic	pQTL (Interval)	SD
APOC1	T2DM	Endocrine and metabolic	pQTL (DECODE)	SD	-0.0398602	0.0124483	0.00136448	IVW	57	10.2532
APOC1	T2DM	Endocrine and metabolic	eQTL	SD
APOC1	TG	Endocrine and metabolic	CRP Ligthart	log(mg/L)	-0.423018	0.0224609	0	IVW	3	354.7
APOC1	TG	Endocrine and metabolic	CRP UKB	mg/L	-3.42319	0.340579	0	MR Egger	2	101.024
APOC1	TG	Endocrine and metabolic	pQTL (Interval)	SD
APOC1	TG	Endocrine and metabolic	pQTL (DECODE)	SD	0.1763	0.00731983	0	IVW	31	580.097
APOC1	TG	Endocrine and metabolic	eQTL	SD
APOC1	UC	Autoimmune	CRP Ligthart	log(mg/L)	0.147884	0.275745	0.591745	MR Egger	12	0.287628
APOC1	UC	Autoimmune	CRP UKB	mg/L	0.0269685	0.0370956	0.467225	IVW	16	0.528532
APOC1	UC	Autoimmune	pQTL (Interval)	SD
APOC1	UC	Autoimmune	pQTL (DECODE)	SD	-0.104172	0.0662046	0.115605	MR Egger	78	2.47588
APOC1	UC	Autoimmune	eQTL	SD
APOC1	cIMT	Cardiovascular	CRP Ligthart	log(mg/L)	-0.00873118	0.00808561	0.280212	MR Egger	9	1.16606
APOC1	cIMT	Cardiovascular	CRP UKB	mg/L	-0.00236804	0.00134929	0.0792553	IVW	11	3.08011
APOC1	cIMT	Cardiovascular	pQTL (Interval)	SD
APOC1	cIMT	Cardiovascular	pQTL (DECODE)	SD	-0.00388152	0.00152681	0.0110145	IVW	61	6.46297
APOC1	cIMT	Cardiovascular	eQTL	SD
APOC1	eGFR	Genitourinary system	CRP Ligthart	log(mg/L)	-0.00521527	0.000428465	0	IVW	13	148.157
APOC1	eGFR	Genitourinary system	CRP UKB	mg/L	-0.00549958	0.00125499	1.17503e-05	MR Egger	19	19.2034
APOC1	eGFR	Genitourinary system	pQTL (Interval)	SD
APOC1	eGFR	Genitourinary system	pQTL (DECODE)	SD	-8.67226e-05	0.00113376	0.939028	MR Egger	67	0.00585088
APOC1	eGFR	Genitourinary system	eQTL	SD
ARNTL	AF	Cardiovascular	CRP Ligthart	log(mg/L)	0.170854	0.351759	0.62717	Wald	1	0.235918
ARNTL	AF	Cardiovascular	CRP UKB	mg/L	0.121869	0.0628116	0.0523519	IVW	3	3.76449
ARNTL	AF	Cardiovascular	pQTL (Interval)	SD
ARNTL	AF	Cardiovascular	pQTL (DECODE)	SD
ARNTL	AF	Cardiovascular	eQTL	SD	0.0525434	0.0377695	0.164177	MR Egger	9	1.93533
ARNTL	ALS	Neurological	CRP Ligthart	log(mg/L)	-0.517588	0.929648	0.577694	Wald	1	0.309978
ARNTL	ALS	Neurological	CRP UKB	mg/L	0.0619537	0.166807	0.710332	IVW	3	0.137946
ARNTL	ALS	Neurological	pQTL (Interval)	SD
ARNTL	ALS	Neurological	pQTL (DECODE)	SD
ARNTL	ALS	Neurological	eQTL	SD	-0.0574313	0.0632678	0.364011	IVW	8	0.824008
ARNTL	AMD	Eye and adnexa	CRP Ligthart	log(mg/L)	-0.239989	0.901164	0.79	Wald	1	0.0709213
ARNTL	AMD	Eye and adnexa	CRP UKB	mg/L	-0.15602	0.158126	0.323798	IVW	3	0.973545
ARNTL	AMD	Eye and adnexa	pQTL (Interval)	SD
ARNTL	AMD	Eye and adnexa	pQTL (DECODE)	SD
ARNTL	AMD	Eye and adnexa	eQTL	SD	0.0355278	0.0599055	0.553138	IVW	8	0.351725
ARNTL	Alzheimer's	Neurological	CRP Ligthart	log(mg/L)	0.39196	0.834171	0.638441	Wald	1	0.220787
ARNTL	Alzheimer's	Neurological	CRP UKB	mg/L	0.18837	0.174254	0.279693	IVW	3	1.16858
ARNTL	Alzheimer's	Neurological	pQTL (Interval)	SD
ARNTL	Alzheimer's	Neurological	pQTL (DECODE)	SD
ARNTL	Alzheimer's	Neurological	eQTL	SD	-0.0555254	0.0579286	0.337804	IVW	8	0.91875
ARNTL	Any ischaemic stroke	Cardiovascular	CRP Ligthart	log(mg/L)	0.256281	0.527638	0.62717	Wald	1	0.235918
ARNTL	Any ischaemic stroke	Cardiovascular	CRP UKB	mg/L	0.0830667	0.0952857	0.383337	IVW	3	0.759973
ARNTL	Any ischaemic stroke	Cardiovascular	pQTL (Interval)	SD
ARNTL	Any ischaemic stroke	Cardiovascular	pQTL (DECODE)	SD
ARNTL	Any ischaemic stroke	Cardiovascular	eQTL	SD	-0.0537622	0.0349728	0.12423	IVW	8	2.36316
ARNTL	Any stroke	Cardiovascular	CRP Ligthart	log(mg/L)	0.0653266	0.487437	0.893386	Wald	1	0.0179615
ARNTL	Any stroke	Cardiovascular	CRP UKB	mg/L	0.0232937	0.0886148	0.792655	IVW	3	0.069098
ARNTL	Any stroke	Cardiovascular	pQTL (Interval)	SD
ARNTL	Any stroke	Cardiovascular	pQTL (DECODE)	SD
ARNTL	Any stroke	Cardiovascular	eQTL	SD	-0.0506338	0.0400265	0.205869	IVW	8	1.60024
ARNTL	ApoA1	Endocrine and metabolic	CRP Ligthart	log(mg/L)	-0.0156543	0.033198	0.637253	Wald	1	0.222353
ARNTL	ApoA1	Endocrine and metabolic	CRP UKB	mg/L	0.000638831	0.00596019	0.914644	IVW	3	0.0114882
ARNTL	ApoA1	Endocrine and metabolic	pQTL (Interval)	SD
ARNTL	ApoA1	Endocrine and metabolic	pQTL (DECODE)	SD
ARNTL	ApoA1	Endocrine and metabolic	eQTL	SD	0.0031002	0.00217655	0.154342	IVW	8	2.0288
ARNTL	ApoB	Endocrine and metabolic	CRP Ligthart	log(mg/L)	0.00387402	0.0298744	0.896822	Wald	1	0.0168161
ARNTL	ApoB	Endocrine and metabolic	CRP UKB	mg/L	0.00607852	0.00536094	0.256856	IVW	3	1.28562
ARNTL	ApoB	Endocrine and metabolic	pQTL (Interval)	SD
ARNTL	ApoB	Endocrine and metabolic	pQTL (DECODE)	SD
ARNTL	ApoB	Endocrine and metabolic	eQTL	SD	-0.00199884	0.00195835	0.307409	IVW	8	1.04177
ARNTL	Atopic Dermatitis	Immune	CRP Ligthart	log(mg/L)	0.29656	0.868717	0.732819	Wald	1	0.116539
ARNTL	Atopic Dermatitis	Immune	CRP UKB	mg/L	0.0678487	0.172945	0.694826	IVW	3	0.153911
ARNTL	Atopic Dermatitis	Immune	pQTL (Interval)	SD
ARNTL	Atopic Dermatitis	Immune	pQTL (DECODE)	SD
ARNTL	Atopic Dermatitis	Immune	eQTL	SD	0.0230014	0.0635519	0.717403	IVW	8	0.130994
ARNTL	BMD	Other	CRP Ligthart	log(mg/L)	0.0754487	0.0961173	0.432474	Wald	1	0.616171
ARNTL	BMD	Other	CRP UKB	mg/L	0.0205174	0.0349237	0.556874	IVW	2	0.345145
ARNTL	BMD	Other	pQTL (Interval)	SD
ARNTL	BMD	Other	pQTL (DECODE)	SD
ARNTL	BMD	Other	eQTL	SD	-0.00501987	0.00828258	0.544465	IVW	7	0.367327
ARNTL	BUN	Genitourinary system	CRP Ligthart	log(mg/L)	-0.0753769	0.0502513	0.133614	Wald	1	2.25
ARNTL	BUN	Genitourinary system	CRP UKB	mg/L	-0.0216333	0.00828388	0.00901462	IVW	3	6.81993
ARNTL	BUN	Genitourinary system	pQTL (Interval)	SD
ARNTL	BUN	Genitourinary system	pQTL (DECODE)	SD
ARNTL	BUN	Genitourinary system	eQTL	SD	0.00411993	0.00326759	0.207364	IVW	8	1.58973
ARNTL	Bone fractures	Other	CRP Ligthart	log(mg/L)	0.166482	0.345779	0.630182	Wald	1	0.231814
ARNTL	Bone fractures	Other	CRP UKB	mg/L	0.0481116	0.0601068	0.423459	IVW	3	0.640696
ARNTL	Bone fractures	Other	pQTL (Interval)	SD
ARNTL	Bone fractures	Other	pQTL (DECODE)	SD
ARNTL	Bone fractures	Other	eQTL	SD	-0.0255876	0.0235261	0.27676	IVW	8	1.18293
ARNTL	CD	Autoimmune	CRP Ligthart	log(mg/L)	-1.10554	1.1809	0.34918	Wald	1	0.876434
ARNTL	CD	Autoimmune	CRP UKB	mg/L	-0.258946	0.223521	0.246667	IVW	3	1.34209
ARNTL	CD	Autoimmune	pQTL (Interval)	SD
ARNTL	CD	Autoimmune	pQTL (DECODE)	SD
ARNTL	CD	Autoimmune	eQTL	SD	0.163903	0.0809896	0.0429959	IVW	8	4.09556
ARNTL	CHD	Cardiovascular	CRP Ligthart	log(mg/L)	1.20754	0.441206	0.00620208	Wald	1	7.49063
ARNTL	CHD	Cardiovascular	CRP UKB	mg/L	0.550234	0.0806545	8.97149e-12	IVW	3	46.5411
ARNTL	CHD	Cardiovascular	pQTL (Interval)	SD
ARNTL	CHD	Cardiovascular	pQTL (DECODE)	SD
ARNTL	CHD	Cardiovascular	eQTL	SD	-0.163857	0.0298887	4.19983e-08	IVW	7	30.0549
ARNTL	CKD	Genitourinary system	CRP Ligthart	log(mg/L)	-0.21608	0.502513	0.667196	Wald	1	0.1849
ARNTL	CKD	Genitourinary system	CRP UKB	mg/L	-0.124739	0.0878913	0.15583	IVW	3	2.01423
ARNTL	CKD	Genitourinary system	pQTL (Interval)	SD
ARNTL	CKD	Genitourinary system	pQTL (DECODE)	SD
ARNTL	CKD	Genitourinary system	eQTL	SD	-0.0064106	0.0337323	0.849275	IVW	8	0.0361165
ARNTL	CRP	CRP	eQTL	SD	-0.005109	0.0194781	0.793094	Wald	1	0.0687987
ARNTL	CRP	CRP	eQTL	SD	-0.0399958	0.0221973	0.071572	IVW	2	3.2466
ARNTL	CRP	CRP	eQTL	SD	-0.0458707	0.0175751	0.00905466	IVW	6	6.81201
ARNTL	Cardioembolic stroke	Cardiovascular	CRP Ligthart	log(mg/L)	0.708543	1.01005	0.482996	Wald	1	0.492092
ARNTL	Cardioembolic stroke	Cardiovascular	CRP UKB	mg/L	0.551333	0.176491	0.00178496	IVW	3	9.75849
ARNTL	Cardioembolic stroke	Cardiovascular	pQTL (Interval)	SD
ARNTL	Cardioembolic stroke	Cardiovascular	pQTL (DECODE)	SD
ARNTL	Cardioembolic stroke	Cardiovascular	eQTL	SD	-0.220636	0.0662849	0.000872845	IVW	8	11.0796
ARNTL	Carotid plaque	Cardiovascular	CRP Ligthart	log(mg/L)	0.59799	0.934673	0.522312	Wald	1	0.409325
ARNTL	Carotid plaque	Cardiovascular	CRP UKB	mg/L	0.012862	0.166523	0.938434	IVW	3	0.00596583
ARNTL	Carotid plaque	Cardiovascular	pQTL (Interval)	SD
ARNTL	Carotid plaque	Cardiovascular	pQTL (DECODE)	SD
ARNTL	Carotid plaque	Cardiovascular	eQTL	SD	-0.0100924	0.0568412	0.859073	IVW	8	0.0315257
ARNTL	Cognitive function	Neurological	CRP Ligthart	log(mg/L)	0.020603	0.147236	0.888714	Wald	1	0.0195809
ARNTL	Cognitive function	Neurological	CRP UKB	mg/L	-0.0206835	0.0259739	0.425848	IVW	3	0.63412
ARNTL	Cognitive function	Neurological	pQTL (Interval)	SD
ARNTL	Cognitive function	Neurological	pQTL (DECODE)	SD
ARNTL	Cognitive function	Neurological	eQTL	SD	0.00778628	0.012136	0.521142	IVW	7	0.411632
ARNTL	DBP	Cardiovascular	CRP Ligthart	log(mg/L)	2.66934	1.2719	0.0358437	Wald	1	4.40453
ARNTL	DBP	Cardiovascular	CRP UKB	mg/L	-6.67267	2.70504	0.0136342	MR Egger	3	6.0849
ARNTL	DBP	Cardiovascular	pQTL (Interval)	SD
ARNTL	DBP	Cardiovascular	pQTL (DECODE)	SD
ARNTL	DBP	Cardiovascular	eQTL	SD	-0.497522	0.0877831	1.4479e-08	IVW	7	32.122
ARNTL	FEV1	Respiratory	CRP Ligthart	log(mg/L)	-0.200503	0.346734	0.563088	Wald	1	0.334386
ARNTL	FEV1	Respiratory	CRP UKB	mg/L	-0.12065	0.060304	0.0454258	IVW	3	4.00276
ARNTL	FEV1	Respiratory	pQTL (Interval)	SD
ARNTL	FEV1	Respiratory	pQTL (DECODE)	SD
ARNTL	FEV1	Respiratory	eQTL	SD	-0.0379658	0.0358057	0.288995	IVW	7	1.1243
ARNTL	FEV1/FVC	Respiratory	CRP Ligthart	log(mg/L)	0.375879	0.345729	0.276944	Wald	1	1.18202
ARNTL	FEV1/FVC	Respiratory	CRP UKB	mg/L	0.0766791	0.0601356	0.202273	IVW	3	1.62589
ARNTL	FEV1/FVC	Respiratory	pQTL (Interval)	SD
ARNTL	FEV1/FVC	Respiratory	pQTL (DECODE)	SD
ARNTL	FEV1/FVC	Respiratory	eQTL	SD	-0.0398019	0.0226217	0.0785007	IVW	8	3.09567
ARNTL	FVC	Respiratory	CRP Ligthart	log(mg/L)	-0.489447	0.347739	0.159275	Wald	1	1.9811
ARNTL	FVC	Respiratory	CRP UKB	mg/L	-0.208225	0.0604303	0.000569581	IVW	3	11.8729
ARNTL	FVC	Respiratory	pQTL (Interval)	SD
ARNTL	FVC	Respiratory	pQTL (DECODE)	SD
ARNTL	FVC	Respiratory	eQTL	SD	-0.118861	0.0369083	0.00127996	MR Egger	9	10.3712
ARNTL	Glaucoma	Eye and adnexa	CRP Ligthart	log(mg/L)	-0.58149	0.546059	0.286928	Wald	1	1.13398
ARNTL	Glaucoma	Eye and adnexa	CRP UKB	mg/L	-0.103293	0.0954039	0.278945	IVW	3	1.17222
ARNTL	Glaucoma	Eye and adnexa	pQTL (Interval)	SD
ARNTL	Glaucoma	Eye and adnexa	pQTL (DECODE)	SD
ARNTL	Glaucoma	Eye and adnexa	eQTL	SD	0.0296122	0.0360827	0.411831	IVW	8	0.673509
ARNTL	Glucose	Endocrine and metabolic	CRP Ligthart	log(mg/L)	-0.00435543	0.159744	0.978248	Wald	1	0.000743385
ARNTL	Glucose	Endocrine and metabolic	CRP UKB	mg/L	-0.0102006	0.0286817	0.722104	IVW	3	0.126486
ARNTL	Glucose	Endocrine and metabolic	pQTL (Interval)	SD
ARNTL	Glucose	Endocrine and metabolic	pQTL (DECODE)	SD
ARNTL	Glucose	Endocrine and metabolic	eQTL	SD	-0.00641677	0.0104741	0.540121	IVW	8	0.375316
ARNTL	HDL-C	Endocrine and metabolic	CRP Ligthart	log(mg/L)	-0.0829598	0.0463121	0.0732417	Wald	1	3.20883
ARNTL	HDL-C	Endocrine and metabolic	CRP UKB	mg/L	-0.0314993	0.00831504	0.000151723	IVW	3	14.3507
ARNTL	HDL-C	Endocrine and metabolic	pQTL (Interval)	SD
ARNTL	HDL-C	Endocrine and metabolic	pQTL (DECODE)	SD
ARNTL	HDL-C	Endocrine and metabolic	eQTL	SD	0.0137481	0.00303652	5.96639e-06	IVW	8	20.499
ARNTL	HF	Cardiovascular	CRP Ligthart	log(mg/L)	0.19598	0.416043	0.6376	Wald	1	0.221895
ARNTL	HF	Cardiovascular	CRP UKB	mg/L	0.19883	0.0733109	0.00668496	IVW	3	7.35572
ARNTL	HF	Cardiovascular	pQTL (Interval)	SD
ARNTL	HF	Cardiovascular	pQTL (DECODE)	SD
ARNTL	HF	Cardiovascular	eQTL	SD	-0.0529819	0.0347906	0.127788	IVW	8	2.31917
ARNTL	HbA1c	Endocrine and metabolic	CRP Ligthart	log(mg/L)	-0.0558342	0.811106	0.945119	Wald	1	0.00473855
ARNTL	HbA1c	Endocrine and metabolic	CRP UKB	mg/L	-0.181729	0.145541	0.211796	IVW	3	1.55911
ARNTL	HbA1c	Endocrine and metabolic	pQTL (Interval)	SD
ARNTL	HbA1c	Endocrine and metabolic	pQTL (DECODE)	SD
ARNTL	HbA1c	Endocrine and metabolic	eQTL	SD	-0.0348046	0.0597949	0.560523	IVW	8	0.3388
ARNTL	IBD	Autoimmune	CRP Ligthart	log(mg/L)	-0.316573	0.879397	0.718856	Wald	1	0.129592
ARNTL	IBD	Autoimmune	CRP UKB	mg/L	0.125852	0.164321	0.443742	IVW	3	0.586586
ARNTL	IBD	Autoimmune	pQTL (Interval)	SD
ARNTL	IBD	Autoimmune	pQTL (DECODE)	SD
ARNTL	IBD	Autoimmune	eQTL	SD	0.0147164	0.0593514	0.80417	IVW	8	0.0614809
ARNTL	LDL-C	Endocrine and metabolic	CRP Ligthart	log(mg/L)	0.0579698	0.108181	0.592055	Wald	1	0.287146
ARNTL	LDL-C	Endocrine and metabolic	CRP UKB	mg/L	0.0313864	0.0194139	0.105944	IVW	3	2.61371
ARNTL	LDL-C	Endocrine and metabolic	pQTL (Interval)	SD
ARNTL	LDL-C	Endocrine and metabolic	pQTL (DECODE)	SD
ARNTL	LDL-C	Endocrine and metabolic	eQTL	SD	-0.00545761	0.007092	0.44157	IVW	8	0.592199
ARNTL	LP[a]	Endocrine and metabolic	CRP Ligthart	log(mg/L)	-9.91407	7.07538	0.161152	Wald	1	1.96338
ARNTL	LP[a]	Endocrine and metabolic	CRP UKB	mg/L	-5.478	1.26944	1.59395e-05	IVW	3	18.6217
ARNTL	LP[a]	Endocrine and metabolic	pQTL (Interval)	SD
ARNTL	LP[a]	Endocrine and metabolic	pQTL (DECODE)	SD
ARNTL	LP[a]	Endocrine and metabolic	eQTL	SD	1.37744	0.463329	0.00294979	IVW	8	8.83827
ARNTL	Large artery stroke	Cardiovascular	CRP Ligthart	log(mg/L)	0.844221	1.31658	0.521379	Wald	1	0.411165
ARNTL	Large artery stroke	Cardiovascular	CRP UKB	mg/L	-0.107124	0.238188	0.652893	IVW	3	0.202272
ARNTL	Large artery stroke	Cardiovascular	pQTL (Interval)	SD
ARNTL	Large artery stroke	Cardiovascular	pQTL (DECODE)	SD
ARNTL	Large artery stroke	Cardiovascular	eQTL	SD	0.0260315	0.0859577	0.762011	IVW	8	0.0917126
ARNTL	Leukocytes	Immune	CRP Ligthart	log(mg/L)	0.0362527	0.256205	0.887476	Wald	1	0.0200219
ARNTL	Leukocytes	Immune	CRP UKB	mg/L	-0.134191	0.0521864	0.0101297	IVW	2	6.61195
ARNTL	Leukocytes	Immune	pQTL (Interval)	SD
ARNTL	Leukocytes	Immune	pQTL (DECODE)	SD
ARNTL	Leukocytes	Immune	eQTL	SD	0.00995782	0.0213466	0.64087	IVW	7	0.217606
ARNTL	Lymphocytes	Immune	CRP Ligthart	log(mg/L)	0.037555	0.141877	0.79124	Wald	1	0.0700667
ARNTL	Lymphocytes	Immune	CRP UKB	mg/L	0.594968	0.301837	0.0487064	MR Egger	3	3.88544
ARNTL	Lymphocytes	Immune	pQTL (Interval)	SD
ARNTL	Lymphocytes	Immune	pQTL (DECODE)	SD
ARNTL	Lymphocytes	Immune	eQTL	SD	0.00612333	0.00930302	0.510404	IVW	8	0.433238
ARNTL	Monocytes	Immune	CRP Ligthart	log(mg/L)	0.000150291	0.0274598	0.995633	Wald	1	2.99551e-05
ARNTL	Monocytes	Immune	CRP UKB	mg/L	0.00553571	0.00545832	0.310497	IVW	3	1.02856
ARNTL	Monocytes	Immune	pQTL (Interval)	SD
ARNTL	Monocytes	Immune	pQTL (DECODE)	SD
ARNTL	Monocytes	Immune	eQTL	SD	-0.00384097	0.00180057	0.0329087	IVW	8	4.55052
ARNTL	Neutrophils	Immune	CRP Ligthart	log(mg/L)	0.0269652	0.177378	0.87917	Wald	1	0.0231104
ARNTL	Neutrophils	Immune	CRP UKB	mg/L	1.25574	0.564408	0.0260886	MR Egger	3	4.95014
ARNTL	Neutrophils	Immune	pQTL (Interval)	SD
ARNTL	Neutrophils	Immune	pQTL (DECODE)	SD
ARNTL	Neutrophils	Immune	eQTL	SD	0.00441143	0.0192516	0.818755	MR Egger	8	0.052508
ARNTL	PBC	Autoimmune	CRP Ligthart	log(mg/L)	-0.105417	1.61911	0.948088	Wald	1	0.00423905
ARNTL	PBC	Autoimmune	CRP UKB	mg/L	-0.0427494	0.656592	0.948088	Wald	1	0.00423905
ARNTL	PBC	Autoimmune	pQTL (Interval)	SD
ARNTL	PBC	Autoimmune	pQTL (DECODE)	SD
ARNTL	PBC	Autoimmune	eQTL	SD	0.107864	0.0629758	0.086753	IVW	7	2.93362
ARNTL	Parkinson's	Neurological	CRP Ligthart	log(mg/L)	2.75879	1.37186	0.0443266	Wald	1	4.04408
ARNTL	Parkinson's	Neurological	CRP UKB	mg/L	0.8938	0.224329	6.76722e-05	IVW	3	15.8748
ARNTL	Parkinson's	Neurological	pQTL (Interval)	SD
ARNTL	Parkinson's	Neurological	pQTL (DECODE)	SD
ARNTL	Parkinson's	Neurological	eQTL	SD	0.159847	0.116991	0.171841	MR Egger	9	1.86681
ARNTL	Pulse rate	Cardiovascular	CRP Ligthart	log(mg/L)	-2.33222	2.49126	0.349189	Wald	1	0.876401
ARNTL	Pulse rate	Cardiovascular	CRP UKB	mg/L	-0.0933945	0.446484	0.83431	IVW	3	0.0437553
ARNTL	Pulse rate	Cardiovascular	pQTL (Interval)	SD
ARNTL	Pulse rate	Cardiovascular	pQTL (DECODE)	SD
ARNTL	Pulse rate	Cardiovascular	eQTL	SD	-0.0598034	0.163087	0.713846	IVW	8	0.134466
ARNTL	Rheumatoid arthritis	Autoimmune	CRP Ligthart	log(mg/L)	-1.53061	1.11544	0.17	Wald	1	1.88294
ARNTL	Rheumatoid arthritis	Autoimmune	CRP UKB	mg/L	-0.429379	0.381199	0.26	Wald	1	1.26876
ARNTL	Rheumatoid arthritis	Autoimmune	pQTL (Interval)	SD
ARNTL	Rheumatoid arthritis	Autoimmune	pQTL (DECODE)	SD
ARNTL	Rheumatoid arthritis	Autoimmune	eQTL	SD
ARNTL	SBP	Cardiovascular	CRP Ligthart	log(mg/L)	6.13437	2.22612	0.00585786	Wald	1	7.59351
ARNTL	SBP	Cardiovascular	CRP UKB	mg/L	-9.30289	6.87254	0.175854	MR Egger	3	1.83232
ARNTL	SBP	Cardiovascular	pQTL (Interval)	SD
ARNTL	SBP	Cardiovascular	pQTL (DECODE)	SD
ARNTL	SBP	Cardiovascular	eQTL	SD	-0.869893	0.199004	1.23541e-05	IVW	8	19.1078
ARNTL	Small vessel stroke	Cardiovascular	CRP Ligthart	log(mg/L)	2.19598	1.24623	0.0780529	Wald	1	3.10499
ARNTL	Small vessel stroke	Cardiovascular	CRP UKB	mg/L	0.317622	0.222776	0.153942	IVW	3	2.03275
ARNTL	Small vessel stroke	Cardiovascular	pQTL (Interval)	SD
ARNTL	Small vessel stroke	Cardiovascular	pQTL (DECODE)	SD
ARNTL	Small vessel stroke	Cardiovascular	eQTL	SD	-0.0619454	0.0797623	0.43738	IVW	8	0.603146
ARNTL	T2DM	Endocrine and metabolic	CRP Ligthart	log(mg/L)	0.703518	0.331658	0.033904	Wald	1	4.49954
ARNTL	T2DM	Endocrine and metabolic	CRP UKB	mg/L	0.265929	0.0583312	5.14093e-06	IVW	3	20.7841
ARNTL	T2DM	Endocrine and metabolic	pQTL (Interval)	SD
ARNTL	T2DM	Endocrine and metabolic	pQTL (DECODE)	SD
ARNTL	T2DM	Endocrine and metabolic	eQTL	SD	-0.0729454	0.0270573	0.00701848	IVW	8	7.26823
ARNTL	TG	Endocrine and metabolic	CRP Ligthart	log(mg/L)	0.701759	0.126714	3.05683e-08	Wald	1	30.6711
ARNTL	TG	Endocrine and metabolic	CRP UKB	mg/L	0.267854	0.0308901	0	IVW	3	75.1895
ARNTL	TG	Endocrine and metabolic	pQTL (Interval)	SD
ARNTL	TG	Endocrine and metabolic	pQTL (DECODE)	SD
ARNTL	TG	Endocrine and metabolic	eQTL	SD	-0.0464762	0.0102229	5.45978e-06	IVW	6	20.6688
ARNTL	UC	Autoimmune	CRP Ligthart	log(mg/L)	-0.210995	1.1206	0.850652	Wald	1	0.035452
ARNTL	UC	Autoimmune	CRP UKB	mg/L	0.241012	0.207578	0.245616	IVW	3	1.34807
ARNTL	UC	Autoimmune	pQTL (Interval)	SD
ARNTL	UC	Autoimmune	pQTL (DECODE)	SD
ARNTL	UC	Autoimmune	eQTL	SD	-0.0761654	0.0749897	0.309783	IVW	8	1.0316
ARNTL	cIMT	Cardiovascular	CRP Ligthart	log(mg/L)	0.0201005	0.040201	0.617075	Wald	1	0.25
ARNTL	cIMT	Cardiovascular	CRP UKB	mg/L	0.0202042	0.00695394	0.00366738	IVW	3	8.44158
ARNTL	cIMT	Cardiovascular	pQTL (Interval)	SD
ARNTL	cIMT	Cardiovascular	pQTL (DECODE)	SD
ARNTL	cIMT	Cardiovascular	eQTL	SD	-0.00458391	0.00451454	0.309932	MR Egger	9	1.03097
ARNTL	eGFR	Genitourinary system	CRP Ligthart	log(mg/L)	0.0478894	0.0182663	0.00874839	Wald	1	6.87348
ARNTL	eGFR	Genitourinary system	CRP UKB	mg/L	0.0172261	0.00405635	2.16953e-05	IVW	3	18.0344
ARNTL	eGFR	Genitourinary system	pQTL (Interval)	SD
ARNTL	eGFR	Genitourinary system	pQTL (DECODE)	SD
ARNTL	eGFR	Genitourinary system	eQTL	SD	-0.00256322	0.00119746	0.0323101	IVW	8	4.58197
ASCL1	CRP	CRP	eQTL	SD	-0.00645686	0.020662	0.754661	Wald	1	0.0976562
ASCL1	CRP	CRP	eQTL	SD	0.0078817	0.0171396	0.645621	Wald	1	0.211466
ASCL1	CRP	CRP	eQTL	SD	0.0175126	0.025045	0.484397	Wald	1	0.488948
ASCL1	CRP	CRP	eQTL	SD	-0.0172572	0.01363	0.205469	MR Egger	2	1.60307
ASCL1	CRP	CRP	eQTL	SD	-0.0117491	0.0305476	0.700522	Wald	1	0.147929
ASCL1	CRP	CRP	eQTL	SD	-0.00802394	0.0208623	0.700522	Wald	1	0.147929
BCL7B	AF	Cardiovascular	CRP Ligthart	log(mg/L)	-0.191978	0.214278	0.370291	IVW	2	0.802688
BCL7B	AF	Cardiovascular	CRP UKB	mg/L
BCL7B	AF	Cardiovascular	pQTL (Interval)	SD
BCL7B	AF	Cardiovascular	pQTL (DECODE)	SD
BCL7B	AF	Cardiovascular	eQTL	SD
BCL7B	ALS	Neurological	CRP Ligthart	log(mg/L)	-0.297557	0.588146	0.61291	IVW	2	0.25596
BCL7B	ALS	Neurological	CRP UKB	mg/L
BCL7B	ALS	Neurological	pQTL (Interval)	SD
BCL7B	ALS	Neurological	pQTL (DECODE)	SD
BCL7B	ALS	Neurological	eQTL	SD
BCL7B	AMD	Eye and adnexa	CRP Ligthart	log(mg/L)	0.80299	0.619915	0.195209	IVW	2	1.67786
BCL7B	AMD	Eye and adnexa	CRP UKB	mg/L
BCL7B	AMD	Eye and adnexa	pQTL (Interval)	SD
BCL7B	AMD	Eye and adnexa	pQTL (DECODE)	SD
BCL7B	AMD	Eye and adnexa	eQTL	SD
BCL7B	Alzheimer's	Neurological	CRP Ligthart	log(mg/L)	-0.535344	0.510504	0.294336	IVW	2	1.09968
BCL7B	Alzheimer's	Neurological	CRP UKB	mg/L
BCL7B	Alzheimer's	Neurological	pQTL (Interval)	SD
BCL7B	Alzheimer's	Neurological	pQTL (DECODE)	SD
BCL7B	Alzheimer's	Neurological	eQTL	SD
BCL7B	Any ischaemic stroke	Cardiovascular	CRP Ligthart	log(mg/L)	0.182664	0.342321	0.593616	IVW	2	0.284732
BCL7B	Any ischaemic stroke	Cardiovascular	CRP UKB	mg/L
BCL7B	Any ischaemic stroke	Cardiovascular	pQTL (Interval)	SD
BCL7B	Any ischaemic stroke	Cardiovascular	pQTL (DECODE)	SD
BCL7B	Any ischaemic stroke	Cardiovascular	eQTL	SD
BCL7B	Any stroke	Cardiovascular	CRP Ligthart	log(mg/L)	-0.0346092	0.317215	0.91312	IVW	2	0.0119036
BCL7B	Any stroke	Cardiovascular	CRP UKB	mg/L
BCL7B	Any stroke	Cardiovascular	pQTL (Interval)	SD
BCL7B	Any stroke	Cardiovascular	pQTL (DECODE)	SD
BCL7B	Any stroke	Cardiovascular	eQTL	SD
BCL7B	ApoA1	Endocrine and metabolic	CRP Ligthart	log(mg/L)	0.0193453	0.0200641	0.334959	IVW	2	0.929631
BCL7B	ApoA1	Endocrine and metabolic	CRP UKB	mg/L
BCL7B	ApoA1	Endocrine and metabolic	pQTL (Interval)	SD
BCL7B	ApoA1	Endocrine and metabolic	pQTL (DECODE)	SD
BCL7B	ApoA1	Endocrine and metabolic	eQTL	SD
BCL7B	ApoB	Endocrine and metabolic	CRP Ligthart	log(mg/L)	0.118376	0.0180311	5.19955e-11	Wald	1	43.1006
BCL7B	ApoB	Endocrine and metabolic	CRP UKB	mg/L
BCL7B	ApoB	Endocrine and metabolic	pQTL (Interval)	SD
BCL7B	ApoB	Endocrine and metabolic	pQTL (DECODE)	SD
BCL7B	ApoB	Endocrine and metabolic	eQTL	SD
BCL7B	Atopic Dermatitis	Immune	CRP Ligthart	log(mg/L)	0.429475	0.559339	0.44259	IVW	2	0.589558
BCL7B	Atopic Dermatitis	Immune	CRP UKB	mg/L
BCL7B	Atopic Dermatitis	Immune	pQTL (Interval)	SD
BCL7B	Atopic Dermatitis	Immune	pQTL (DECODE)	SD
BCL7B	Atopic Dermatitis	Immune	eQTL	SD
BCL7B	BMD	Other	CRP Ligthart	log(mg/L)	-0.10551	0.0803024	0.188876	IVW	2	1.72636
BCL7B	BMD	Other	CRP UKB	mg/L
BCL7B	BMD	Other	pQTL (Interval)	SD
BCL7B	BMD	Other	pQTL (DECODE)	SD
BCL7B	BMD	Other	eQTL	SD
BCL7B	BUN	Genitourinary system	CRP Ligthart	log(mg/L)	-0.00743494	0.0394704	0.850588	MR Egger	2	0.0354824
BCL7B	BUN	Genitourinary system	CRP UKB	mg/L
BCL7B	BUN	Genitourinary system	pQTL (Interval)	SD
BCL7B	BUN	Genitourinary system	pQTL (DECODE)	SD
BCL7B	BUN	Genitourinary system	eQTL	SD
BCL7B	Bone fractures	Other	CRP Ligthart	log(mg/L)	-0.439071	0.299023	0.142009	MR Egger	2	2.15605
BCL7B	Bone fractures	Other	CRP UKB	mg/L
BCL7B	Bone fractures	Other	pQTL (Interval)	SD
BCL7B	Bone fractures	Other	pQTL (DECODE)	SD
BCL7B	Bone fractures	Other	eQTL	SD
BCL7B	CD	Autoimmune	CRP Ligthart	log(mg/L)	1.76898	1.33096	0.183814	IVW	2	1.76651
BCL7B	CD	Autoimmune	CRP UKB	mg/L
BCL7B	CD	Autoimmune	pQTL (Interval)	SD
BCL7B	CD	Autoimmune	pQTL (DECODE)	SD
BCL7B	CD	Autoimmune	eQTL	SD
BCL7B	CHD	Cardiovascular	CRP Ligthart	log(mg/L)	0.0405568	0.390511	0.917284	IVW	2	0.010786
BCL7B	CHD	Cardiovascular	CRP UKB	mg/L
BCL7B	CHD	Cardiovascular	pQTL (Interval)	SD
BCL7B	CHD	Cardiovascular	pQTL (DECODE)	SD
BCL7B	CHD	Cardiovascular	eQTL	SD
BCL7B	CKD	Genitourinary system	CRP Ligthart	log(mg/L)	-0.0695213	0.298315	0.815725	IVW	2	0.0543108
BCL7B	CKD	Genitourinary system	CRP UKB	mg/L
BCL7B	CKD	Genitourinary system	pQTL (Interval)	SD
BCL7B	CKD	Genitourinary system	pQTL (DECODE)	SD
BCL7B	CKD	Genitourinary system	eQTL	SD
BCL7B	Cardioembolic stroke	Cardiovascular	CRP Ligthart	log(mg/L)	0.206869	0.654904	0.752096	IVW	2	0.0997784
BCL7B	Cardioembolic stroke	Cardiovascular	CRP UKB	mg/L
BCL7B	Cardioembolic stroke	Cardiovascular	pQTL (Interval)	SD
BCL7B	Cardioembolic stroke	Cardiovascular	pQTL (DECODE)	SD
BCL7B	Cardioembolic stroke	Cardiovascular	eQTL	SD
BCL7B	Carotid plaque	Cardiovascular	CRP Ligthart	log(mg/L)	-1.78439	0.801894	0.0260668	MR Egger	2	4.95159
BCL7B	Carotid plaque	Cardiovascular	CRP UKB	mg/L
BCL7B	Carotid plaque	Cardiovascular	pQTL (Interval)	SD
BCL7B	Carotid plaque	Cardiovascular	pQTL (DECODE)	SD
BCL7B	Carotid plaque	Cardiovascular	eQTL	SD
BCL7B	Cognitive function	Neurological	CRP Ligthart	log(mg/L)	-0.239093	0.0915966	0.00904683	IVW	2	6.81356
BCL7B	Cognitive function	Neurological	CRP UKB	mg/L
BCL7B	Cognitive function	Neurological	pQTL (Interval)	SD
BCL7B	Cognitive function	Neurological	pQTL (DECODE)	SD
BCL7B	Cognitive function	Neurological	eQTL	SD
BCL7B	DBP	Cardiovascular	CRP Ligthart	log(mg/L)	0.996617	1.10048	0.365136	MR Egger	2	0.820151
BCL7B	DBP	Cardiovascular	CRP UKB	mg/L
BCL7B	DBP	Cardiovascular	pQTL (Interval)	SD
BCL7B	DBP	Cardiovascular	pQTL (DECODE)	SD
BCL7B	DBP	Cardiovascular	eQTL	SD
BCL7B	FEV1	Respiratory	CRP Ligthart	log(mg/L)	-0.0817191	0.209874	0.697001	IVW	2	0.151611
BCL7B	FEV1	Respiratory	CRP UKB	mg/L
BCL7B	FEV1	Respiratory	pQTL (Interval)	SD
BCL7B	FEV1	Respiratory	pQTL (DECODE)	SD
BCL7B	FEV1	Respiratory	eQTL	SD
BCL7B	FEV1/FVC	Respiratory	CRP Ligthart	log(mg/L)	0.125429	0.209244	0.548879	IVW	2	0.359328
BCL7B	FEV1/FVC	Respiratory	CRP UKB	mg/L
BCL7B	FEV1/FVC	Respiratory	pQTL (Interval)	SD
BCL7B	FEV1/FVC	Respiratory	pQTL (DECODE)	SD
BCL7B	FEV1/FVC	Respiratory	eQTL	SD
BCL7B	FVC	Respiratory	CRP Ligthart	log(mg/L)	-0.105822	0.210084	0.614464	IVW	2	0.253726
BCL7B	FVC	Respiratory	CRP UKB	mg/L
BCL7B	FVC	Respiratory	pQTL (Interval)	SD
BCL7B	FVC	Respiratory	pQTL (DECODE)	SD
BCL7B	FVC	Respiratory	eQTL	SD
BCL7B	Glaucoma	Eye and adnexa	CRP Ligthart	log(mg/L)	-0.313265	0.334538	0.349062	Wald	1	0.876863
BCL7B	Glaucoma	Eye and adnexa	CRP UKB	mg/L
BCL7B	Glaucoma	Eye and adnexa	pQTL (Interval)	SD
BCL7B	Glaucoma	Eye and adnexa	pQTL (DECODE)	SD
BCL7B	Glaucoma	Eye and adnexa	eQTL	SD
BCL7B	Glucose	Endocrine and metabolic	CRP Ligthart	log(mg/L)	-0.275342	0.0965517	0.00434784	IVW	2	8.13252
BCL7B	Glucose	Endocrine and metabolic	CRP UKB	mg/L
BCL7B	Glucose	Endocrine and metabolic	pQTL (Interval)	SD
BCL7B	Glucose	Endocrine and metabolic	pQTL (DECODE)	SD
BCL7B	Glucose	Endocrine and metabolic	eQTL	SD
BCL7B	HDL-C	Endocrine and metabolic	CRP Ligthart	log(mg/L)	-0.205595	0.0400712	2.88603e-07	MR Egger	2	26.3245
BCL7B	HDL-C	Endocrine and metabolic	CRP UKB	mg/L
BCL7B	HDL-C	Endocrine and metabolic	pQTL (Interval)	SD
BCL7B	HDL-C	Endocrine and metabolic	pQTL (DECODE)	SD
BCL7B	HDL-C	Endocrine and metabolic	eQTL	SD
BCL7B	HF	Cardiovascular	CRP Ligthart	log(mg/L)	0.214035	0.255279	0.401786	IVW	2	0.702973
BCL7B	HF	Cardiovascular	CRP UKB	mg/L
BCL7B	HF	Cardiovascular	pQTL (Interval)	SD
BCL7B	HF	Cardiovascular	pQTL (DECODE)	SD
BCL7B	HF	Cardiovascular	eQTL	SD
BCL7B	HbA1c	Endocrine and metabolic	CRP Ligthart	log(mg/L)	-0.603569	0.701377	0.389487	MR Egger	2	0.740544
BCL7B	HbA1c	Endocrine and metabolic	CRP UKB	mg/L
BCL7B	HbA1c	Endocrine and metabolic	pQTL (Interval)	SD
BCL7B	HbA1c	Endocrine and metabolic	pQTL (DECODE)	SD
BCL7B	HbA1c	Endocrine and metabolic	eQTL	SD
BCL7B	IBD	Autoimmune	CRP Ligthart	log(mg/L)	1.42464	0.55666	0.0104896	IVW	2	6.5498
BCL7B	IBD	Autoimmune	CRP UKB	mg/L
BCL7B	IBD	Autoimmune	pQTL (Interval)	SD
BCL7B	IBD	Autoimmune	pQTL (DECODE)	SD
BCL7B	IBD	Autoimmune	eQTL	SD
BCL7B	LDL-C	Endocrine and metabolic	CRP Ligthart	log(mg/L)	0.0286645	0.0986842	0.771459	IVW	2	0.084371
BCL7B	LDL-C	Endocrine and metabolic	CRP UKB	mg/L
BCL7B	LDL-C	Endocrine and metabolic	pQTL (Interval)	SD
BCL7B	LDL-C	Endocrine and metabolic	pQTL (DECODE)	SD
BCL7B	LDL-C	Endocrine and metabolic	eQTL	SD
BCL7B	LP[a]	Endocrine and metabolic	CRP Ligthart	log(mg/L)	9.39954	4.26613	0.0275739	IVW	2	4.85451
BCL7B	LP[a]	Endocrine and metabolic	CRP UKB	mg/L
BCL7B	LP[a]	Endocrine and metabolic	pQTL (Interval)	SD
BCL7B	LP[a]	Endocrine and metabolic	pQTL (DECODE)	SD
BCL7B	LP[a]	Endocrine and metabolic	eQTL	SD
BCL7B	Large artery stroke	Cardiovascular	CRP Ligthart	log(mg/L)	-0.103709	1.21399	0.931921	IVW	2	0.00729791
BCL7B	Large artery stroke	Cardiovascular	CRP UKB	mg/L
BCL7B	Large artery stroke	Cardiovascular	pQTL (Interval)	SD
BCL7B	Large artery stroke	Cardiovascular	pQTL (DECODE)	SD
BCL7B	Large artery stroke	Cardiovascular	eQTL	SD
BCL7B	Leukocytes	Immune	CRP Ligthart	log(mg/L)	0.520346	0.221609	0.0188727	MR Egger	2	5.51327
BCL7B	Leukocytes	Immune	CRP UKB	mg/L
BCL7B	Leukocytes	Immune	pQTL (Interval)	SD
BCL7B	Leukocytes	Immune	pQTL (DECODE)	SD
BCL7B	Leukocytes	Immune	eQTL	SD
BCL7B	Lymphocytes	Immune	CRP Ligthart	log(mg/L)	0.216642	0.0857036	0.0114777	IVW	2	6.38982
BCL7B	Lymphocytes	Immune	CRP UKB	mg/L
BCL7B	Lymphocytes	Immune	pQTL (Interval)	SD
BCL7B	Lymphocytes	Immune	pQTL (DECODE)	SD
BCL7B	Lymphocytes	Immune	eQTL	SD
BCL7B	Monocytes	Immune	CRP Ligthart	log(mg/L)	-0.0527992	0.0306409	0.0848596	IVW	2	2.96928
BCL7B	Monocytes	Immune	CRP UKB	mg/L
BCL7B	Monocytes	Immune	pQTL (Interval)	SD
BCL7B	Monocytes	Immune	pQTL (DECODE)	SD
BCL7B	Monocytes	Immune	eQTL	SD
BCL7B	Neutrophils	Immune	CRP Ligthart	log(mg/L)	0.409056	0.15342	0.00767023	MR Egger	2	7.1089
BCL7B	Neutrophils	Immune	CRP UKB	mg/L
BCL7B	Neutrophils	Immune	pQTL (Interval)	SD
BCL7B	Neutrophils	Immune	pQTL (DECODE)	SD
BCL7B	Neutrophils	Immune	eQTL	SD
BCL7B	PBC	Autoimmune	CRP Ligthart	log(mg/L)	2.44102	1.20756	0.0432331	IVW	2	4.08626
BCL7B	PBC	Autoimmune	CRP UKB	mg/L
BCL7B	PBC	Autoimmune	pQTL (Interval)	SD
BCL7B	PBC	Autoimmune	pQTL (DECODE)	SD
BCL7B	PBC	Autoimmune	eQTL	SD
BCL7B	Parkinson's	Neurological	CRP Ligthart	log(mg/L)	-1.75465	0.828142	0.0341094	MR Egger	2	4.48921
BCL7B	Parkinson's	Neurological	CRP UKB	mg/L
BCL7B	Parkinson's	Neurological	pQTL (Interval)	SD
BCL7B	Parkinson's	Neurological	pQTL (DECODE)	SD
BCL7B	Parkinson's	Neurological	eQTL	SD
BCL7B	Pulse rate	Cardiovascular	CRP Ligthart	log(mg/L)	3.16464	1.55936	0.0424129	IVW	2	4.11865
BCL7B	Pulse rate	Cardiovascular	CRP UKB	mg/L
BCL7B	Pulse rate	Cardiovascular	pQTL (Interval)	SD
BCL7B	Pulse rate	Cardiovascular	pQTL (DECODE)	SD
BCL7B	Pulse rate	Cardiovascular	eQTL	SD
BCL7B	Rheumatoid arthritis	Autoimmune	CRP Ligthart	log(mg/L)	0.617623	0.485674	0.203487	IVW	2	1.61717
BCL7B	Rheumatoid arthritis	Autoimmune	CRP UKB	mg/L
BCL7B	Rheumatoid arthritis	Autoimmune	pQTL (Interval)	SD
BCL7B	Rheumatoid arthritis	Autoimmune	pQTL (DECODE)	SD
BCL7B	Rheumatoid arthritis	Autoimmune	eQTL	SD
BCL7B	SBP	Cardiovascular	CRP Ligthart	log(mg/L)	-3.31199	1.92614	0.0855246	MR Egger	2	2.95666
BCL7B	SBP	Cardiovascular	CRP UKB	mg/L
BCL7B	SBP	Cardiovascular	pQTL (Interval)	SD
BCL7B	SBP	Cardiovascular	pQTL (DECODE)	SD
BCL7B	SBP	Cardiovascular	eQTL	SD
BCL7B	Small vessel stroke	Cardiovascular	CRP Ligthart	log(mg/L)	0.715755	1.24348	0.564882	IVW	2	0.331322
BCL7B	Small vessel stroke	Cardiovascular	CRP UKB	mg/L
BCL7B	Small vessel stroke	Cardiovascular	pQTL (Interval)	SD
BCL7B	Small vessel stroke	Cardiovascular	pQTL (DECODE)	SD
BCL7B	Small vessel stroke	Cardiovascular	eQTL	SD
BCL7B	T2DM	Endocrine and metabolic	CRP Ligthart	log(mg/L)	-0.754361	0.210062	0.00032925	IVW	2	12.8962
BCL7B	T2DM	Endocrine and metabolic	CRP UKB	mg/L
BCL7B	T2DM	Endocrine and metabolic	pQTL (Interval)	SD
BCL7B	T2DM	Endocrine and metabolic	pQTL (DECODE)	SD
BCL7B	T2DM	Endocrine and metabolic	eQTL	SD
BCL7B	TG	Endocrine and metabolic	CRP Ligthart	log(mg/L)	2.52248	0.0763866	0	Wald	1	1090.49
BCL7B	TG	Endocrine and metabolic	CRP UKB	mg/L
BCL7B	TG	Endocrine and metabolic	pQTL (Interval)	SD
BCL7B	TG	Endocrine and metabolic	pQTL (DECODE)	SD
BCL7B	TG	Endocrine and metabolic	eQTL	SD
BCL7B	UC	Autoimmune	CRP Ligthart	log(mg/L)	0.785426	0.697443	0.260102	IVW	2	1.26822
BCL7B	UC	Autoimmune	CRP UKB	mg/L
BCL7B	UC	Autoimmune	pQTL (Interval)	SD
BCL7B	UC	Autoimmune	pQTL (DECODE)	SD
BCL7B	UC	Autoimmune	eQTL	SD
BCL7B	cIMT	Cardiovascular	CRP Ligthart	log(mg/L)	-0.0463099	0.0237357	0.051049	IVW	2	3.80667
BCL7B	cIMT	Cardiovascular	CRP UKB	mg/L
BCL7B	cIMT	Cardiovascular	pQTL (Interval)	SD
BCL7B	cIMT	Cardiovascular	pQTL (DECODE)	SD
BCL7B	cIMT	Cardiovascular	eQTL	SD
BCL7B	eGFR	Genitourinary system	CRP Ligthart	log(mg/L)	-0.0108922	0.0159199	0.493856	MR Egger	2	0.468114
BCL7B	eGFR	Genitourinary system	CRP UKB	mg/L
BCL7B	eGFR	Genitourinary system	pQTL (Interval)	SD
BCL7B	eGFR	Genitourinary system	pQTL (DECODE)	SD
BCL7B	eGFR	Genitourinary system	eQTL	SD
C6orf173	AF	Cardiovascular	CRP Ligthart	log(mg/L)	-0.127778	0.516667	0.804667	Wald	1	0.0611631
C6orf173	AF	Cardiovascular	CRP UKB	mg/L	0.0204711	0.0576179	0.722372	IVW	3	0.126232
C6orf173	AF	Cardiovascular	pQTL (Interval)	SD
C6orf173	AF	Cardiovascular	pQTL (DECODE)	SD
C6orf173	AF	Cardiovascular	eQTL	SD	-0.0048597	0.06512	0.940512	Wald	1	0.00556917
C6orf173	ALS	Neurological	CRP Ligthart	log(mg/L)	0.283333	0.977778	0.77199	Wald	1	0.0839682
C6orf173	ALS	Neurological	CRP UKB	mg/L	0.0279444	0.134807	0.835782	IVW	3	0.0429698
C6orf173	ALS	Neurological	pQTL (Interval)	SD
C6orf173	ALS	Neurological	pQTL (DECODE)	SD
C6orf173	ALS	Neurological	eQTL	SD	-0.0116633	0.172033	0.945948	Wald	1	0.00459638
C6orf173	AMD	Eye and adnexa	CRP Ligthart	log(mg/L)	-0.308071	0.974899	0.752	Wald	1	0.0998581
C6orf173	AMD	Eye and adnexa	CRP UKB	mg/L	-0.122536	0.1314	0.351056	IVW	3	0.869636
C6orf173	AMD	Eye and adnexa	pQTL (Interval)	SD
C6orf173	AMD	Eye and adnexa	pQTL (DECODE)	SD
C6orf173	AMD	Eye and adnexa	eQTL	SD	0.195495	0.171023	0.253	Wald	1	1.30666
C6orf173	Alzheimer's	Neurological	CRP Ligthart	log(mg/L)	0.659341	0.906593	0.467059	Wald	1	0.528926
C6orf173	Alzheimer's	Neurological	CRP UKB	mg/L	0.0682571	0.128285	0.594676	IVW	3	0.283101
C6orf173	Alzheimer's	Neurological	pQTL (Interval)	SD
C6orf173	Alzheimer's	Neurological	pQTL (DECODE)	SD
C6orf173	Alzheimer's	Neurological	eQTL	SD	0.137044	0.152595	0.369138	Wald	1	0.806564
C6orf173	Any ischaemic stroke	Cardiovascular	CRP Ligthart	log(mg/L)	-0.633333	0.583333	0.277605	Wald	1	1.17878
C6orf173	Any ischaemic stroke	Cardiovascular	CRP UKB	mg/L	-0.350414	0.0766796	4.88079e-06	IVW	3	20.8835
C6orf173	Any ischaemic stroke	Cardiovascular	pQTL (Interval)	SD
C6orf173	Any ischaemic stroke	Cardiovascular	pQTL (DECODE)	SD
C6orf173	Any ischaemic stroke	Cardiovascular	eQTL	SD	-0.23035	0.0962221	0.0166685	Wald	1	5.73095
C6orf173	Any stroke	Cardiovascular	CRP Ligthart	log(mg/L)	-0.655556	0.605556	0.279	Wald	1	1.17196
C6orf173	Any stroke	Cardiovascular	CRP UKB	mg/L	-0.310897	0.0708968	1.15879e-05	IVW	3	19.23
C6orf173	Any stroke	Cardiovascular	pQTL (Interval)	SD
C6orf173	Any stroke	Cardiovascular	pQTL (DECODE)	SD
C6orf173	Any stroke	Cardiovascular	eQTL	SD	-0.204107	0.0884465	0.0210163	Wald	1	5.32544
C6orf173	ApoA1	Endocrine and metabolic	CRP Ligthart	log(mg/L)	0.000993722	0.0353161	0.977552	Wald	1	0.000791743
C6orf173	ApoA1	Endocrine and metabolic	CRP UKB	mg/L	-0.0143744	0.00552605	0.00928975	IVW	3	6.76626
C6orf173	ApoA1	Endocrine and metabolic	pQTL (Interval)	SD
C6orf173	ApoA1	Endocrine and metabolic	pQTL (DECODE)	SD
C6orf173	ApoA1	Endocrine and metabolic	eQTL	SD	-0.00597238	0.0061345	0.330269	Wald	1	0.947843
C6orf173	ApoB	Endocrine and metabolic	CRP Ligthart	log(mg/L)	0.132828	0.0317733	2.90895e-05	Wald	1	17.4764
C6orf173	ApoB	Endocrine and metabolic	CRP UKB	mg/L	0.0467079	0.00427529	0	IVW	3	119.357
C6orf173	ApoB	Endocrine and metabolic	pQTL (Interval)	SD
C6orf173	ApoB	Endocrine and metabolic	pQTL (DECODE)	SD
C6orf173	ApoB	Endocrine and metabolic	eQTL	SD	0.0384509	0.00551916	3.2423e-12	Wald	1	48.5364
C6orf173	Atopic Dermatitis	Immune	CRP Ligthart	log(mg/L)	-0.493799	0.989657	0.617808	Wald	1	0.248961
C6orf173	Atopic Dermatitis	Immune	CRP UKB	mg/L	0.0205486	0.141192	0.884287	IVW	3	0.0211811
C6orf173	Atopic Dermatitis	Immune	pQTL (Interval)	SD
C6orf173	Atopic Dermatitis	Immune	pQTL (DECODE)	SD
C6orf173	Atopic Dermatitis	Immune	eQTL	SD	-0.0944784	0.168775	0.575624	Wald	1	0.313362
C6orf173	BMD	Other	CRP Ligthart	log(mg/L)	-0.0670227	0.105044	0.523444	Wald	1	0.407102
C6orf173	BMD	Other	CRP UKB	mg/L
C6orf173	BMD	Other	pQTL (Interval)	SD
C6orf173	BMD	Other	pQTL (DECODE)	SD
C6orf173	BMD	Other	eQTL	SD	0.04315	0.0178766	0.0157885	Wald	1	5.82627
C6orf173	BUN	Genitourinary system	CRP Ligthart	log(mg/L)	-0.0227273	0.0511364	0.656721	Wald	1	0.197531
C6orf173	BUN	Genitourinary system	CRP UKB	mg/L	-0.262009	0.19753	0.1847	MR Egger	2	1.7594
C6orf173	BUN	Genitourinary system	pQTL (Interval)	SD
C6orf173	BUN	Genitourinary system	pQTL (DECODE)	SD
C6orf173	BUN	Genitourinary system	eQTL	SD	-0.00680358	0.00874746	0.4367	Wald	1	0.604938
C6orf173	Bone fractures	Other	CRP Ligthart	log(mg/L)	0.345398	0.375455	0.357601	Wald	1	0.8463
C6orf173	Bone fractures	Other	CRP UKB	mg/L	-0.0194061	0.108503	0.858052	IVW	2	0.0319887
C6orf173	Bone fractures	Other	pQTL (Interval)	SD
C6orf173	Bone fractures	Other	pQTL (DECODE)	SD
C6orf173	Bone fractures	Other	eQTL	SD	-0.0741299	0.0638953	0.245977	Wald	1	1.34601
C6orf173	CD	Autoimmune	CRP Ligthart	log(mg/L)	0.538715	1.30556	0.679876	Wald	1	0.170266
C6orf173	CD	Autoimmune	CRP UKB	mg/L	0.57774	0.239793	0.0159817	IVW	3	5.80489
C6orf173	CD	Autoimmune	pQTL (Interval)	SD
C6orf173	CD	Autoimmune	pQTL (DECODE)	SD
C6orf173	CD	Autoimmune	eQTL	SD	0.46657	0.221602	0.0352532	Wald	1	4.43287
C6orf173	CHD	Cardiovascular	CRP Ligthart	log(mg/L)	1.43111	0.478333	0.00277274	Wald	1	8.95129
C6orf173	CHD	Cardiovascular	CRP UKB	mg/L	0.343253	0.0857017	6.19632e-05	IVW	3	16.0417
C6orf173	CHD	Cardiovascular	pQTL (Interval)	SD
C6orf173	CHD	Cardiovascular	pQTL (DECODE)	SD
C6orf173	CHD	Cardiovascular	eQTL	SD	0.293234	0.0821289	0.000356417	Wald	1	12.7479
C6orf173	CKD	Genitourinary system	CRP Ligthart	log(mg/L)	-0.783333	0.577778	0.175173	Wald	1	1.83811
C6orf173	CKD	Genitourinary system	CRP UKB	mg/L	-0.0640017	0.157009	0.683545	IVW	2	0.166163
C6orf173	CKD	Genitourinary system	pQTL (Interval)	SD
C6orf173	CKD	Genitourinary system	pQTL (DECODE)	SD
C6orf173	CKD	Genitourinary system	eQTL	SD	0.0048597	0.0894185	0.956658	Wald	1	0.00295369
C6orf173	CRP	CRP	eQTL	SD	0.0972605	0.0107927	0	IVW	4	81.2112
C6orf173	CRP	CRP	eQTL	SD	0.0830325	0.0154042	7.03621e-08	Wald	1	29.0547
C6orf173	CRP	CRP	eQTL	SD	0.0756417	0.0141612	9.21992e-08	Wald	1	28.5312
C6orf173	CRP	CRP	eQTL	SD	0.0622629	0.01152	6.48945e-08	Wald	1	29.2115
C6orf173	CRP	CRP	eQTL	SD	0.122921	0.0225999	5.35731e-08	Wald	1	29.583
C6orf173	CRP	CRP	eQTL	SD	0.328507	0.0689063	1.8658e-06	Wald	1	22.7285
C6orf173	CRP	CRP	eQTL	SD	0.0687298	0.00550576	0	IVW	2	155.832
C6orf173	CRP	CRP	eQTL	SD	0.000857886	0.0134402	0.949106	Wald	1	0.00407424
C6orf173	CRP	CRP	eQTL	SD	0.0860517	0.00978754	0	IVW	3	77.2986
C6orf173	CRP	CRP	eQTL	SD	-0.029584	0.0212902	0.164663	Wald	1	1.93087
C6orf173	CRP	CRP	eQTL	SD	0.148182	0.0274908	7.03621e-08	Wald	1	29.0547
C6orf173	CRP	CRP	eQTL	SD	0.215771	0.0408215	1.25215e-07	Wald	1	27.9388
C6orf173	Cardioembolic stroke	Cardiovascular	CRP Ligthart	log(mg/L)	-0.377778	1.06667	0.723214	Wald	1	0.125434
C6orf173	Cardioembolic stroke	Cardiovascular	CRP UKB	mg/L	-0.427799	0.143894	0.00294882	IVW	3	8.83887
C6orf173	Cardioembolic stroke	Cardiovascular	pQTL (Interval)	SD
C6orf173	Cardioembolic stroke	Cardiovascular	pQTL (DECODE)	SD
C6orf173	Cardioembolic stroke	Cardiovascular	eQTL	SD	0.0495689	0.183697	0.787282	Wald	1	0.0728143
C6orf173	Carotid plaque	Cardiovascular	CRP Ligthart	log(mg/L)	1.86667	0.927778	0.0442225	Wald	1	4.04805
C6orf173	Carotid plaque	Cardiovascular	CRP UKB	mg/L	0.224856	0.145402	0.121997	IVW	3	2.39149
C6orf173	Carotid plaque	Cardiovascular	pQTL (Interval)	SD
C6orf173	Carotid plaque	Cardiovascular	pQTL (DECODE)	SD
C6orf173	Carotid plaque	Cardiovascular	eQTL	SD	0.106913	0.157454	0.49713	Wald	1	0.461058
C6orf173	Cognitive function	Neurological	CRP Ligthart	log(mg/L)	-0.626136	0.161932	0.000110333	Wald	1	14.9511
C6orf173	Cognitive function	Neurological	CRP UKB	mg/L	-0.230324	0.0591604	9.89218e-05	IVW	2	15.1572
C6orf173	Cognitive function	Neurological	pQTL (Interval)	SD
C6orf173	Cognitive function	Neurological	pQTL (DECODE)	SD
C6orf173	Cognitive function	Neurological	eQTL	SD	-0.132573	0.0277975	1.84931e-06	Wald	1	22.7456
C6orf173	DBP	Cardiovascular	CRP Ligthart	log(mg/L)	-0.946344	1.35253	0.484125	Wald	1	0.489556
C6orf173	DBP	Cardiovascular	CRP UKB	mg/L	13.0392	5.20931	0.0123123	MR Egger	3	6.26533
C6orf173	DBP	Cardiovascular	pQTL (Interval)	SD
C6orf173	DBP	Cardiovascular	pQTL (DECODE)	SD
C6orf173	DBP	Cardiovascular	eQTL	SD	-0.843659	0.234978	0.000330209	Wald	1	12.8908
C6orf173	FEV1	Respiratory	CRP Ligthart	log(mg/L)	-0.0722222	0.366111	0.843617	Wald	1	0.0389149
C6orf173	FEV1	Respiratory	CRP UKB	mg/L	-1.72262	1.40856	0.221345	MR Egger	3	1.49563
C6orf173	FEV1	Respiratory	pQTL (Interval)	SD
C6orf173	FEV1	Respiratory	pQTL (DECODE)	SD
C6orf173	FEV1	Respiratory	eQTL	SD	-0.0282835	0.0639537	0.658309	Wald	1	0.195584
C6orf173	FEV1/FVC	Respiratory	CRP Ligthart	log(mg/L)	0.485556	0.365	0.183423	Wald	1	1.76967
C6orf173	FEV1/FVC	Respiratory	CRP UKB	mg/L	-2.02046	1.40541	0.150538	MR Egger	3	2.06679
C6orf173	FEV1/FVC	Respiratory	pQTL (Interval)	SD
C6orf173	FEV1/FVC	Respiratory	pQTL (DECODE)	SD
C6orf173	FEV1/FVC	Respiratory	eQTL	SD	0.154538	0.0637593	0.0153599	Wald	1	5.87471
C6orf173	FVC	Respiratory	CRP Ligthart	log(mg/L)	-0.350556	0.367222	0.339773	Wald	1	0.911288
C6orf173	FVC	Respiratory	CRP UKB	mg/L	-0.0143925	0.0578934	0.803667	IVW	3	0.0618037
C6orf173	FVC	Respiratory	pQTL (Interval)	SD
C6orf173	FVC	Respiratory	pQTL (DECODE)	SD
C6orf173	FVC	Respiratory	eQTL	SD	-0.0834897	0.064148	0.193082	Wald	1	1.69394
C6orf173	Glaucoma	Eye and adnexa	CRP Ligthart	log(mg/L)	-0.0782187	0.586832	0.893964	Wald	1	0.0177662
C6orf173	Glaucoma	Eye and adnexa	CRP UKB	mg/L	0.196389	0.0939499	0.0365857	IVW	3	4.36959
C6orf173	Glaucoma	Eye and adnexa	pQTL (Interval)	SD
C6orf173	Glaucoma	Eye and adnexa	pQTL (DECODE)	SD
C6orf173	Glaucoma	Eye and adnexa	eQTL	SD	0.0215841	0.102555	0.833306	Wald	1	0.044295
C6orf173	Glucose	Endocrine and metabolic	CRP Ligthart	log(mg/L)	-0.434761	0.169967	0.01053	Wald	1	6.54295
C6orf173	Glucose	Endocrine and metabolic	CRP UKB	mg/L	-0.153265	0.0228597	2.01958e-11	IVW	3	44.9517
C6orf173	Glucose	Endocrine and metabolic	pQTL (Interval)	SD
C6orf173	Glucose	Endocrine and metabolic	pQTL (DECODE)	SD
C6orf173	Glucose	Endocrine and metabolic	eQTL	SD	-0.133117	0.0295188	6.49607e-06	Wald	1	20.3362
C6orf173	HDL-C	Endocrine and metabolic	CRP Ligthart	log(mg/L)	-0.0527644	0.0492744	0.284247	Wald	1	1.14667
C6orf173	HDL-C	Endocrine and metabolic	CRP UKB	mg/L	0.277733	0.269797	0.303285	MR Egger	3	1.0597
C6orf173	HDL-C	Endocrine and metabolic	pQTL (Interval)	SD
C6orf173	HDL-C	Endocrine and metabolic	pQTL (DECODE)	SD
C6orf173	HDL-C	Endocrine and metabolic	eQTL	SD	-0.0297666	0.00855822	0.00050492	Wald	1	12.0974
C6orf173	HF	Cardiovascular	CRP Ligthart	log(mg/L)	-0.672222	0.64618	0.2982	Wald	1	1.08223
C6orf173	HF	Cardiovascular	CRP UKB	mg/L	-0.160896	0.0688367	0.0194206	IVW	3	5.46324
C6orf173	HF	Cardiovascular	pQTL (Interval)	SD
C6orf173	HF	Cardiovascular	pQTL (DECODE)	SD
C6orf173	HF	Cardiovascular	eQTL	SD	-0.0622042	0.0768051	0.418	Wald	1	0.655931
C6orf173	HbA1c	Endocrine and metabolic	CRP Ligthart	log(mg/L)	-4.67961	0.862222	5.7186e-08	Wald	1	29.4565
C6orf173	HbA1c	Endocrine and metabolic	CRP UKB	mg/L	-1.22669	0.178432	6.20659e-12	IVW	3	47.2632
C6orf173	HbA1c	Endocrine and metabolic	pQTL (Interval)	SD
C6orf173	HbA1c	Endocrine and metabolic	pQTL (DECODE)	SD
C6orf173	HbA1c	Endocrine and metabolic	eQTL	SD	-1.008	0.149776	1.69611e-11	Wald	1	45.2935
C6orf173	IBD	Autoimmune	CRP Ligthart	log(mg/L)	1.35529	0.961111	0.158503	Wald	1	1.98845
C6orf173	IBD	Autoimmune	CRP UKB	mg/L	0.699279	0.128401	5.14949e-08	IVW	3	29.6597
C6orf173	IBD	Autoimmune	pQTL (Interval)	SD
C6orf173	IBD	Autoimmune	pQTL (DECODE)	SD
C6orf173	IBD	Autoimmune	eQTL	SD	0.308077	0.163286	0.0591965	Wald	1	3.55976
C6orf173	LDL-C	Endocrine and metabolic	CRP Ligthart	log(mg/L)	0.343117	0.115044	0.00285932	Wald	1	8.89513
C6orf173	LDL-C	Endocrine and metabolic	CRP UKB	mg/L	0.116026	0.0154812	6.63913e-14	IVW	3	56.1696
C6orf173	LDL-C	Endocrine and metabolic	pQTL (Interval)	SD
C6orf173	LDL-C	Endocrine and metabolic	pQTL (DECODE)	SD
C6orf173	LDL-C	Endocrine and metabolic	eQTL	SD	0.101577	0.019986	3.72637e-07	Wald	1	25.8311
C6orf173	LP[a]	Endocrine and metabolic	CRP Ligthart	log(mg/L)	-3.29506	7.52278	0.661379	Wald	1	0.191853
C6orf173	LP[a]	Endocrine and metabolic	CRP UKB	mg/L	-1.17509	1.01192	0.245542	IVW	3	1.34849
C6orf173	LP[a]	Endocrine and metabolic	pQTL (Interval)	SD
C6orf173	LP[a]	Endocrine and metabolic	pQTL (DECODE)	SD
C6orf173	LP[a]	Endocrine and metabolic	eQTL	SD	-0.545103	1.30687	0.676601	Wald	1	0.173977
C6orf173	Large artery stroke	Cardiovascular	CRP Ligthart	log(mg/L)	-1.47778	1.37222	0.281515	Wald	1	1.15976
C6orf173	Large artery stroke	Cardiovascular	CRP UKB	mg/L	-0.279778	0.237544	0.238879	IVW	3	1.3872
C6orf173	Large artery stroke	Cardiovascular	pQTL (Interval)	SD
C6orf173	Large artery stroke	Cardiovascular	pQTL (DECODE)	SD
C6orf173	Large artery stroke	Cardiovascular	eQTL	SD	-0.151623	0.237153	0.522599	Wald	1	0.408761
C6orf173	Leukocytes	Immune	CRP Ligthart	log(mg/L)	1.08186	0.272456	7.16377e-05	Wald	1	15.7671
C6orf173	Leukocytes	Immune	CRP UKB	mg/L	0.34795	0.0476423	2.80664e-13	IVW	3	53.3395
C6orf173	Leukocytes	Immune	pQTL (Interval)	SD
C6orf173	Leukocytes	Immune	pQTL (DECODE)	SD
C6orf173	Leukocytes	Immune	eQTL	SD	0.344774	0.0473328	3.23963e-13	Wald	1	53.0573
C6orf173	Lymphocytes	Immune	CRP Ligthart	log(mg/L)	0.242687	0.150876	0.107722	Wald	1	2.58732
C6orf173	Lymphocytes	Immune	CRP UKB	mg/L	0.10592	0.0304229	0.00049847	IVW	3	12.1214
C6orf173	Lymphocytes	Immune	pQTL (Interval)	SD
C6orf173	Lymphocytes	Immune	pQTL (DECODE)	SD
C6orf173	Lymphocytes	Immune	eQTL	SD	0.0991165	0.0262111	0.000155903	Wald	1	14.2995
C6orf173	Monocytes	Immune	CRP Ligthart	log(mg/L)	0.0635117	0.0292014	0.0296339	Wald	1	4.73041
C6orf173	Monocytes	Immune	CRP UKB	mg/L	0.0192865	0.00392918	9.17606e-07	IVW	3	24.0937
C6orf173	Monocytes	Immune	pQTL (Interval)	SD
C6orf173	Monocytes	Immune	pQTL (DECODE)	SD
C6orf173	Monocytes	Immune	eQTL	SD	0.0217952	0.00507304	1.73693e-05	Wald	1	18.458
C6orf173	Neutrophils	Immune	CRP Ligthart	log(mg/L)	0.787622	0.188626	2.9722e-05	Wald	1	17.4355
C6orf173	Neutrophils	Immune	CRP UKB	mg/L	0.227987	0.0253805	0	IVW	3	80.6896
C6orf173	Neutrophils	Immune	pQTL (Interval)	SD
C6orf173	Neutrophils	Immune	pQTL (DECODE)	SD
C6orf173	Neutrophils	Immune	eQTL	SD	0.225639	0.0327683	5.74274e-12	Wald	1	47.4155
C6orf173	PBC	Autoimmune	CRP Ligthart	log(mg/L)	1.13873	1.7785	0.521995	Wald	1	0.40995
C6orf173	PBC	Autoimmune	CRP UKB	mg/L	0.972652	0.527778	0.0653408	IVW	2	3.39635
C6orf173	PBC	Autoimmune	pQTL (Interval)	SD
C6orf173	PBC	Autoimmune	pQTL (DECODE)	SD
C6orf173	PBC	Autoimmune	eQTL	SD	0.258443	0.320479	0.419997	Wald	1	0.650324
C6orf173	Parkinson's	Neurological	CRP Ligthart	log(mg/L)	-1.97727	1.05114	0.0599609	Wald	1	3.53847
C6orf173	Parkinson's	Neurological	CRP UKB	mg/L	-0.582765	0.306267	0.0570672	IVW	2	3.62063
C6orf173	Parkinson's	Neurological	pQTL (Interval)	SD
C6orf173	Parkinson's	Neurological	pQTL (DECODE)	SD
C6orf173	Parkinson's	Neurological	eQTL	SD	-0.375169	0.16523	0.0231719	Wald	1	5.15557
C6orf173	Pulse rate	Cardiovascular	CRP Ligthart	log(mg/L)	-0.0187229	2.64772	0.994358	Wald	1	5.00039e-05
C6orf173	Pulse rate	Cardiovascular	CRP UKB	mg/L	0.147007	0.356276	0.679885	IVW	3	0.170256
C6orf173	Pulse rate	Cardiovascular	pQTL (Interval)	SD
C6orf173	Pulse rate	Cardiovascular	pQTL (DECODE)	SD
C6orf173	Pulse rate	Cardiovascular	eQTL	SD	-0.565226	0.46015	0.219316	Wald	1	1.50884
C6orf173	Rheumatoid arthritis	Autoimmune	CRP Ligthart	log(mg/L)	0.571042	1.4317	0.69	Wald	1	0.159085
C6orf173	Rheumatoid arthritis	Autoimmune	CRP UKB	mg/L	0.36888	0.129858	0.00450236	IVW	3	8.06921
C6orf173	Rheumatoid arthritis	Autoimmune	pQTL (Interval)	SD
C6orf173	Rheumatoid arthritis	Autoimmune	pQTL (DECODE)	SD
C6orf173	Rheumatoid arthritis	Autoimmune	eQTL	SD	0.0976832	0.202777	0.63	Wald	1	0.232061
C6orf173	SBP	Cardiovascular	CRP Ligthart	log(mg/L)	2.3123	2.36724	0.328673	Wald	1	0.954118
C6orf173	SBP	Cardiovascular	CRP UKB	mg/L	18.8882	9.9941	0.0587666	MR Egger	3	3.57186
C6orf173	SBP	Cardiovascular	pQTL (Interval)	SD
C6orf173	SBP	Cardiovascular	pQTL (DECODE)	SD
C6orf173	SBP	Cardiovascular	eQTL	SD	-0.330932	0.411275	0.421022	Wald	1	0.647461
C6orf173	Small vessel stroke	Cardiovascular	CRP Ligthart	log(mg/L)	-1.91667	1.27222	0.131926	Wald	1	2.26969
C6orf173	Small vessel stroke	Cardiovascular	CRP UKB	mg/L	-0.942057	0.173087	5.24897e-08	IVW	3	29.6226
C6orf173	Small vessel stroke	Cardiovascular	pQTL (Interval)	SD
C6orf173	Small vessel stroke	Cardiovascular	pQTL (DECODE)	SD
C6orf173	Small vessel stroke	Cardiovascular	eQTL	SD	-0.588024	0.219658	0.00742866	Wald	1	7.16628
C6orf173	T2DM	Endocrine and metabolic	CRP Ligthart	log(mg/L)	-2.15909	0.357955	1.62198e-09	Wald	1	36.382
C6orf173	T2DM	Endocrine and metabolic	CRP UKB	mg/L	-2.99439	1.37176	0.0290442	MR Egger	2	4.76499
C6orf173	T2DM	Endocrine and metabolic	pQTL (Interval)	SD
C6orf173	T2DM	Endocrine and metabolic	pQTL (DECODE)	SD
C6orf173	T2DM	Endocrine and metabolic	eQTL	SD	-0.447092	0.0612322	2.84439e-13	Wald	1	53.3132
C6orf173	TG	Endocrine and metabolic	CRP Ligthart	log(mg/L)	0.318144	0.134761	0.0182354	Wald	1	5.57339
C6orf173	TG	Endocrine and metabolic	CRP UKB	mg/L	0.138763	0.0250586	3.06703e-08	IVW	2	30.6646
C6orf173	TG	Endocrine and metabolic	pQTL (Interval)	SD
C6orf173	TG	Endocrine and metabolic	pQTL (DECODE)	SD
C6orf173	TG	Endocrine and metabolic	eQTL	SD	0.126702	0.0234101	6.22298e-08	Wald	1	29.2927
C6orf173	UC	Autoimmune	CRP Ligthart	log(mg/L)	1.19441	1.21667	0.326242	Wald	1	0.963756
C6orf173	UC	Autoimmune	CRP UKB	mg/L	0.563759	0.161907	0.000497696	IVW	3	12.1243
C6orf173	UC	Autoimmune	pQTL (Interval)	SD
C6orf173	UC	Autoimmune	pQTL (DECODE)	SD
C6orf173	UC	Autoimmune	eQTL	SD	-0.00388698	0.206051	0.984949	Wald	1	0.000355856
C6orf173	cIMT	Cardiovascular	CRP Ligthart	log(mg/L)	-0.0166667	0.0388889	0.668235	Wald	1	0.183673
C6orf173	cIMT	Cardiovascular	CRP UKB	mg/L	-0.0191798	0.00631633	0.00239311	IVW	3	9.22057
C6orf173	cIMT	Cardiovascular	pQTL (Interval)	SD
C6orf173	cIMT	Cardiovascular	pQTL (DECODE)	SD
C6orf173	cIMT	Cardiovascular	eQTL	SD	-0.0145791	0.00680358	0.0321246	Wald	1	4.59184
C6orf173	eGFR	Genitourinary system	CRP Ligthart	log(mg/L)	-0.0366667	0.0231222	0.11279	Wald	1	2.51469
C6orf173	eGFR	Genitourinary system	CRP UKB	mg/L	-0.0163877	0.0108762	0.131873	IVW	2	2.27031
C6orf173	eGFR	Genitourinary system	pQTL (Interval)	SD
C6orf173	eGFR	Genitourinary system	pQTL (DECODE)	SD
C6orf173	eGFR	Genitourinary system	eQTL	SD	-0.0106913	0.00336291	0.00147687	Wald	1	10.1073
CD300LF	AF	Cardiovascular	CRP Ligthart	log(mg/L)	-0.0827916	0.289562	0.77494	IVW	2	0.08175
CD300LF	AF	Cardiovascular	CRP UKB	mg/L	0.0100062	0.151396	0.947304	IVW	2	0.00436831
CD300LF	AF	Cardiovascular	pQTL (Interval)	SD
CD300LF	AF	Cardiovascular	pQTL (DECODE)	SD
CD300LF	AF	Cardiovascular	eQTL	SD	-0.0690386	0.104031	0.506923	Wald	1	0.440413
CD300LF	ALS	Neurological	CRP Ligthart	log(mg/L)	0.447329	0.803849	0.577881	IVW	2	0.309674
CD300LF	ALS	Neurological	CRP UKB	mg/L	0.336987	0.353565	0.340533	IVW	2	0.908423
CD300LF	ALS	Neurological	pQTL (Interval)	SD
CD300LF	ALS	Neurological	pQTL (DECODE)	SD
CD300LF	ALS	Neurological	eQTL	SD	0.085116	0.296015	0.773699	Wald	1	0.0826792
CD300LF	AMD	Eye and adnexa	CRP Ligthart	log(mg/L)	-6.97567	5.8022	0.229268	MR Egger	2	1.44539
CD300LF	AMD	Eye and adnexa	CRP UKB	mg/L	0.417991	0.429278	0.330202	IVW	2	0.948105
CD300LF	AMD	Eye and adnexa	pQTL (Interval)	SD
CD300LF	AMD	Eye and adnexa	pQTL (DECODE)	SD
CD300LF	AMD	Eye and adnexa	eQTL	SD	0.527295	0.269268	0.0502	Wald	1	3.83477
CD300LF	Alzheimer's	Neurological	CRP Ligthart	log(mg/L)	0.238134	0.792385	0.763775	IVW	2	0.0903168
CD300LF	Alzheimer's	Neurological	CRP UKB	mg/L	0.249729	0.340066	0.462732	IVW	2	0.539278
CD300LF	Alzheimer's	Neurological	pQTL (Interval)	SD
CD300LF	Alzheimer's	Neurological	pQTL (DECODE)	SD
CD300LF	Alzheimer's	Neurological	eQTL	SD	-0.133348	0.308309	0.665367	Wald	1	0.18707
CD300LF	Any ischaemic stroke	Cardiovascular	CRP Ligthart	log(mg/L)	-0.840516	0.451281	0.0625307	IVW	2	3.46896
CD300LF	Any ischaemic stroke	Cardiovascular	CRP UKB	mg/L	-0.218985	0.206517	0.288975	IVW	2	1.12439
CD300LF	Any ischaemic stroke	Cardiovascular	pQTL (Interval)	SD
CD300LF	Any ischaemic stroke	Cardiovascular	pQTL (DECODE)	SD
CD300LF	Any ischaemic stroke	Cardiovascular	eQTL	SD	-0.326278	0.163612	0.0461281	Wald	1	3.97691
CD300LF	Any stroke	Cardiovascular	CRP Ligthart	log(mg/L)	-0.765637	0.411313	0.062681	IVW	2	3.46499
CD300LF	Any stroke	Cardiovascular	CRP UKB	mg/L	-0.282923	0.188642	0.133669	IVW	2	2.24937
CD300LF	Any stroke	Cardiovascular	pQTL (Interval)	SD
CD300LF	Any stroke	Cardiovascular	pQTL (DECODE)	SD
CD300LF	Any stroke	Cardiovascular	eQTL	SD	-0.357487	0.151317	0.0181521	Wald	1	5.58141
CD300LF	ApoA1	Endocrine and metabolic	CRP Ligthart	log(mg/L)	0.163667	0.208133	0.431658	MR Egger	2	0.618358
CD300LF	ApoA1	Endocrine and metabolic	CRP UKB	mg/L	-0.0395757	0.0183834	0.0313345	IVW	3	4.63454
CD300LF	ApoA1	Endocrine and metabolic	pQTL (Interval)	SD
CD300LF	ApoA1	Endocrine and metabolic	pQTL (DECODE)	SD
CD300LF	ApoA1	Endocrine and metabolic	eQTL	SD	-0.0369035	0.0101108	0.00026235	Wald	1	13.3217
CD300LF	ApoB	Endocrine and metabolic	CRP Ligthart	log(mg/L)	-0.00689594	0.024428	0.777716	IVW	2	0.0796914
CD300LF	ApoB	Endocrine and metabolic	CRP UKB	mg/L	-0.000140324	0.0123774	0.990954	IVW	3	0.00012853
CD300LF	ApoB	Endocrine and metabolic	pQTL (Interval)	SD
CD300LF	ApoB	Endocrine and metabolic	pQTL (DECODE)	SD
CD300LF	ApoB	Endocrine and metabolic	eQTL	SD	-0.00559279	0.00910505	0.53905	Wald	1	0.377304
CD300LF	Atopic Dermatitis	Immune	CRP Ligthart	log(mg/L)	-1.46866	0.79883	0.0659861	IVW	2	3.38015
CD300LF	Atopic Dermatitis	Immune	CRP UKB	mg/L	-0.530566	0.451232	0.239668	IVW	2	1.38255
CD300LF	Atopic Dermatitis	Immune	pQTL (Interval)	SD
CD300LF	Atopic Dermatitis	Immune	pQTL (DECODE)	SD
CD300LF	Atopic Dermatitis	Immune	eQTL	SD	-0.353603	0.282732	0.211058	Wald	1	1.56416
CD300LF	BMD	Other	CRP Ligthart	log(mg/L)	0.216122	0.0798991	0.00683162	IVW	2	7.31671
CD300LF	BMD	Other	CRP UKB	mg/L	1.12037	0.927257	0.226945	MR Egger	2	1.4599
CD300LF	BMD	Other	pQTL (Interval)	SD
CD300LF	BMD	Other	pQTL (DECODE)	SD
CD300LF	BMD	Other	eQTL	SD	0.0465768	0.0210309	0.0267818	IVW	2	4.90482
CD300LF	BUN	Genitourinary system	CRP Ligthart	log(mg/L)	-0.0250995	0.0398514	0.528808	IVW	2	0.396681
CD300LF	BUN	Genitourinary system	CRP UKB	mg/L	0.623053	0.456239	0.172056	MR Egger	2	1.86494
CD300LF	BUN	Genitourinary system	pQTL (Interval)	SD
CD300LF	BUN	Genitourinary system	pQTL (DECODE)	SD
CD300LF	BUN	Genitourinary system	eQTL	SD	0.0122945	0.014186	0.386125	Wald	1	0.751111
CD300LF	Bone fractures	Other	CRP Ligthart	log(mg/L)	-0.246465	0.282865	0.383582	IVW	2	0.759192
CD300LF	Bone fractures	Other	CRP UKB	mg/L	-0.290322	0.126041	0.0212562	IVW	2	5.30566
CD300LF	Bone fractures	Other	pQTL (Interval)	SD
CD300LF	Bone fractures	Other	pQTL (DECODE)	SD
CD300LF	Bone fractures	Other	eQTL	SD	-0.195322	0.105487	0.06408	Wald	1	3.42851
CD300LF	CD	Autoimmune	CRP Ligthart	log(mg/L)	-1.47016	1.08021	0.173516	IVW	2	1.85231
CD300LF	CD	Autoimmune	CRP UKB	mg/L	-0.485083	0.566747	0.392049	IVW	2	0.732578
CD300LF	CD	Autoimmune	pQTL (Interval)	SD
CD300LF	CD	Autoimmune	pQTL (DECODE)	SD
CD300LF	CD	Autoimmune	eQTL	SD	-0.197659	0.403828	0.624514	Wald	1	0.239574
CD300LF	CHD	Cardiovascular	CRP Ligthart	log(mg/L)	-0.73776	0.442444	0.0954219	IVW	2	2.78044
CD300LF	CHD	Cardiovascular	CRP UKB	mg/L	-0.315756	0.162579	0.0521162	IVW	2	3.77203
CD300LF	CHD	Cardiovascular	pQTL (Interval)	SD
CD300LF	CHD	Cardiovascular	pQTL (DECODE)	SD
CD300LF	CHD	Cardiovascular	eQTL	SD	-0.180541	0.133348	0.175768	Wald	1	1.83305
CD300LF	CKD	Genitourinary system	CRP Ligthart	log(mg/L)	-0.436778	0.413249	0.29054	IVW	2	1.11712
CD300LF	CKD	Genitourinary system	CRP UKB	mg/L	-0.239354	0.222523	0.282089	IVW	2	1.157
CD300LF	CKD	Genitourinary system	pQTL (Interval)	SD
CD300LF	CKD	Genitourinary system	pQTL (DECODE)	SD
CD300LF	CKD	Genitourinary system	eQTL	SD	-0.205224	0.146589	0.161513	Wald	1	1.96
CD300LF	CRP	CRP	eQTL	SD	0.0172843	0.029729	0.560974	Wald	1	0.338021
CD300LF	CRP	CRP	eQTL	SD	0.204557	0.0314293	7.59177e-11	Wald	1	42.3602
CD300LF	CRP	CRP	eQTL	SD	0.0884296	0.0153897	9.13622e-09	Wald	1	33.0169
CD300LF	CRP	CRP	eQTL	SD	0.132575	0.0217661	1.12271e-09	Wald	1	37.0992
CD300LF	CRP	CRP	eQTL	SD	0.176149	0.0327718	7.65827e-08	Wald	1	28.8906
CD300LF	CRP	CRP	eQTL	SD	0.116104	0.0190618	1.12271e-09	Wald	1	37.0992
CD300LF	CRP	CRP	eQTL	SD	0.095755	0.0166646	9.13622e-09	Wald	1	33.0169
CD300LF	CRP	CRP	eQTL	SD	0.0915676	0.00890328	0	IVW	2	105.775
CD300LF	CRP	CRP	eQTL	SD	0.0950164	0.016536	9.13622e-09	Wald	1	33.0169
CD300LF	CRP	CRP	eQTL	SD	0.109531	0.0200806	4.90983e-08	Wald	1	29.7521
CD300LF	CRP	CRP	eQTL	SD
CD300LF	CRP	CRP	eQTL	SD
CD300LF	CRP	CRP	eQTL	SD	-0.00660827	0.0291884	0.82089	MR Egger	4	0.0512571
CD300LF	CRP	CRP	eQTL	SD	0.0815385	0.0206664	7.96487e-05	Wald	1	15.5666
CD300LF	CRP	CRP	eQTL	SD	0.0943179	0.0243544	0.000107624	Wald	1	14.998
CD300LF	CRP	CRP	eQTL	SD	0.117826	0.0224799	1.59381e-07	Wald	1	27.4721
CD300LF	CRP	CRP	eQTL	SD	0.0705984	0.0128023	3.49765e-08	IVW	2	30.4098
CD300LF	CRP	CRP	eQTL	SD	0.266697	0.0718758	0.000206829	Wald	1	13.768
CD300LF	Cardioembolic stroke	Cardiovascular	CRP Ligthart	log(mg/L)	-0.618841	0.874891	0.479358	IVW	2	0.500323
CD300LF	Cardioembolic stroke	Cardiovascular	CRP UKB	mg/L	0.0997846	0.391868	0.799002	IVW	2	0.0648408
CD300LF	Cardioembolic stroke	Cardiovascular	pQTL (Interval)	SD
CD300LF	Cardioembolic stroke	Cardiovascular	pQTL (DECODE)	SD
CD300LF	Cardioembolic stroke	Cardiovascular	eQTL	SD	-0.218465	0.315875	0.489178	Wald	1	0.478334
CD300LF	Carotid plaque	Cardiovascular	CRP Ligthart	log(mg/L)	0.685468	0.774019	0.375835	IVW	2	0.78428
CD300LF	Carotid plaque	Cardiovascular	CRP UKB	mg/L	0.222671	0.34046	0.513092	IVW	2	0.427756
CD300LF	Carotid plaque	Cardiovascular	pQTL (Interval)	SD
CD300LF	Carotid plaque	Cardiovascular	pQTL (DECODE)	SD
CD300LF	Carotid plaque	Cardiovascular	eQTL	SD	0.0226976	0.273317	0.933816	Wald	1	0.00689647
CD300LF	Cognitive function	Neurological	CRP Ligthart	log(mg/L)	0.0784705	0.223462	0.72547	IVW	2	0.123312
CD300LF	Cognitive function	Neurological	CRP UKB	mg/L	0.028699	0.0550531	0.60216	IVW	2	0.271751
CD300LF	Cognitive function	Neurological	pQTL (Interval)	SD
CD300LF	Cognitive function	Neurological	pQTL (DECODE)	SD
CD300LF	Cognitive function	Neurological	eQTL	SD	0.0445441	0.0440712	0.312146	Wald	1	1.02157
CD300LF	DBP	Cardiovascular	CRP Ligthart	log(mg/L)	1.63682	1.04036	0.115645	IVW	2	2.47533
CD300LF	DBP	Cardiovascular	CRP UKB	mg/L	0.599233	0.450434	0.183405	IVW	3	1.76982
CD300LF	DBP	Cardiovascular	pQTL (Interval)	SD
CD300LF	DBP	Cardiovascular	pQTL (DECODE)	SD
CD300LF	DBP	Cardiovascular	eQTL	SD	0.34792	0.387906	0.369762	Wald	1	0.804464
CD300LF	FEV1	Respiratory	CRP Ligthart	log(mg/L)	0.0661819	0.283345	0.815316	IVW	2	0.0545566
CD300LF	FEV1	Respiratory	CRP UKB	mg/L	0.0717298	0.170574	0.674106	IVW	2	0.176837
CD300LF	FEV1	Respiratory	pQTL (Interval)	SD
CD300LF	FEV1	Respiratory	pQTL (DECODE)	SD
CD300LF	FEV1	Respiratory	eQTL	SD	-0.0198604	0.106868	0.85257	Wald	1	0.0345368
CD300LF	FEV1/FVC	Respiratory	CRP Ligthart	log(mg/L)	-0.164202	0.42202	0.697212	IVW	2	0.151388
CD300LF	FEV1/FVC	Respiratory	CRP UKB	mg/L	-0.0637088	0.185119	0.730733	IVW	2	0.118439
CD300LF	FEV1/FVC	Respiratory	pQTL (Interval)	SD
CD300LF	FEV1/FVC	Respiratory	pQTL (DECODE)	SD
CD300LF	FEV1/FVC	Respiratory	eQTL	SD	-0.0517316	0.106868	0.628336	Wald	1	0.234325
CD300LF	FVC	Respiratory	CRP Ligthart	log(mg/L)	0.162045	0.284026	0.568319	IVW	2	0.325503
CD300LF	FVC	Respiratory	CRP UKB	mg/L	0.0965361	0.128609	0.452884	IVW	2	0.563424
CD300LF	FVC	Respiratory	pQTL (Interval)	SD
CD300LF	FVC	Respiratory	pQTL (DECODE)	SD
CD300LF	FVC	Respiratory	eQTL	SD	0.0196713	0.107814	0.855225	Wald	1	0.0332902
CD300LF	Glaucoma	Eye and adnexa	CRP Ligthart	log(mg/L)	0.193223	0.454814	0.670954	IVW	2	0.180488
CD300LF	Glaucoma	Eye and adnexa	CRP UKB	mg/L	0.269008	0.204412	0.188169	IVW	2	1.73189
CD300LF	Glaucoma	Eye and adnexa	pQTL (Interval)	SD
CD300LF	Glaucoma	Eye and adnexa	pQTL (DECODE)	SD
CD300LF	Glaucoma	Eye and adnexa	eQTL	SD	0.0756673	0.164941	0.64641	Wald	1	0.210456
CD300LF	Glucose	Endocrine and metabolic	CRP Ligthart	log(mg/L)	0.0173254	0.130584	0.894449	IVW	2	0.017603
CD300LF	Glucose	Endocrine and metabolic	CRP UKB	mg/L	0.449626	0.438397	0.305074	MR Egger	3	1.05188
CD300LF	Glucose	Endocrine and metabolic	pQTL (Interval)	SD
CD300LF	Glucose	Endocrine and metabolic	pQTL (DECODE)	SD
CD300LF	Glucose	Endocrine and metabolic	eQTL	SD	0.0765789	0.048658	0.115529	Wald	1	2.47691
CD300LF	HDL-C	Endocrine and metabolic	CRP Ligthart	log(mg/L)	0.386439	0.290354	0.183214	MR Egger	2	1.77136
CD300LF	HDL-C	Endocrine and metabolic	CRP UKB	mg/L	0.263579	0.127087	0.0380786	MR Egger	3	4.30151
CD300LF	HDL-C	Endocrine and metabolic	pQTL (Interval)	SD
CD300LF	HDL-C	Endocrine and metabolic	pQTL (DECODE)	SD
CD300LF	HDL-C	Endocrine and metabolic	eQTL	SD	-0.0545282	0.0141056	0.000110768	Wald	1	14.9437
CD300LF	HF	Cardiovascular	CRP Ligthart	log(mg/L)	0.475295	0.342393	0.16509	IVW	2	1.92698
CD300LF	HF	Cardiovascular	CRP UKB	mg/L	0.115237	0.204591	0.573262	IVW	2	0.317254
CD300LF	HF	Cardiovascular	pQTL (Interval)	SD
CD300LF	HF	Cardiovascular	pQTL (DECODE)	SD
CD300LF	HF	Cardiovascular	eQTL	SD	0.191038	0.122208	0.118	Wald	1	2.44367
CD300LF	HbA1c	Endocrine and metabolic	CRP Ligthart	log(mg/L)	0.012461	0.663173	0.985009	IVW	2	0.000353064
CD300LF	HbA1c	Endocrine and metabolic	CRP UKB	mg/L	-0.0716091	0.287098	0.803033	IVW	3	0.0622123
CD300LF	HbA1c	Endocrine and metabolic	pQTL (Interval)	SD
CD300LF	HbA1c	Endocrine and metabolic	pQTL (DECODE)	SD
CD300LF	HbA1c	Endocrine and metabolic	eQTL	SD	0.0831205	0.247272	0.736757	Wald	1	0.112997
CD300LF	IBD	Autoimmune	CRP Ligthart	log(mg/L)	0.381263	0.78286	0.626249	IVW	2	0.237181
CD300LF	IBD	Autoimmune	CRP UKB	mg/L	0.0824347	0.347087	0.812265	IVW	2	0.0564084
CD300LF	IBD	Autoimmune	pQTL (Interval)	SD
CD300LF	IBD	Autoimmune	pQTL (DECODE)	SD
CD300LF	IBD	Autoimmune	eQTL	SD	-0.0236138	0.292232	0.935597	Wald	1	0.00652948
CD300LF	LDL-C	Endocrine and metabolic	CRP Ligthart	log(mg/L)	-0.0408265	0.0884454	0.644367	IVW	2	0.213076
CD300LF	LDL-C	Endocrine and metabolic	CRP UKB	mg/L	-0.00953716	0.0463664	0.837032	IVW	3	0.0423089
CD300LF	LDL-C	Endocrine and metabolic	pQTL (Interval)	SD
CD300LF	LDL-C	Endocrine and metabolic	pQTL (DECODE)	SD
CD300LF	LDL-C	Endocrine and metabolic	eQTL	SD	-0.0290775	0.0329636	0.377716	Wald	1	0.778121
CD300LF	LP[a]	Endocrine and metabolic	CRP Ligthart	log(mg/L)	-54.7395	44.3477	0.217081	MR Egger	2	1.52356
CD300LF	LP[a]	Endocrine and metabolic	CRP UKB	mg/L	2.78225	2.50454	0.266619	IVW	3	1.23406
CD300LF	LP[a]	Endocrine and metabolic	pQTL (Interval)	SD
CD300LF	LP[a]	Endocrine and metabolic	pQTL (DECODE)	SD
CD300LF	LP[a]	Endocrine and metabolic	eQTL	SD	2.02983	2.15646	0.346563	Wald	1	0.886003
CD300LF	Large artery stroke	Cardiovascular	CRP Ligthart	log(mg/L)	-0.750227	1.14166	0.511093	IVW	2	0.431828
CD300LF	Large artery stroke	Cardiovascular	CRP UKB	mg/L	-0.221856	0.507677	0.66211	IVW	2	0.190971
CD300LF	Large artery stroke	Cardiovascular	pQTL (Interval)	SD
CD300LF	Large artery stroke	Cardiovascular	pQTL (DECODE)	SD
CD300LF	Large artery stroke	Cardiovascular	eQTL	SD	-0.286557	0.431255	0.506387	Wald	1	0.441525
CD300LF	Leukocytes	Immune	CRP Ligthart	log(mg/L)	1.5813	0.209486	4.39648e-14	IVW	2	56.9795
CD300LF	Leukocytes	Immune	CRP UKB	mg/L	0.675905	0.090689	9.12603e-14	IVW	3	55.5472
CD300LF	Leukocytes	Immune	pQTL (Interval)	SD
CD300LF	Leukocytes	Immune	pQTL (DECODE)	SD
CD300LF	Leukocytes	Immune	eQTL	SD	0.425589	0.0780695	4.9972e-08	Wald	1	29.7179
CD300LF	Lymphocytes	Immune	CRP Ligthart	log(mg/L)	0.516865	0.120344	1.74769e-05	IVW	2	18.4462
CD300LF	Lymphocytes	Immune	CRP UKB	mg/L	0.255815	0.0502216	3.51089e-07	IVW	3	25.9461
CD300LF	Lymphocytes	Immune	pQTL (Interval)	SD
CD300LF	Lymphocytes	Immune	pQTL (DECODE)	SD
CD300LF	Lymphocytes	Immune	eQTL	SD	0.182564	0.0432304	2.41038e-05	Wald	1	17.834
CD300LF	Monocytes	Immune	CRP Ligthart	log(mg/L)	0.201777	0.0224522	0	IVW	2	80.7649
CD300LF	Monocytes	Immune	CRP UKB	mg/L	0.0774344	0.00971984	1.55431e-15	IVW	3	63.4672
CD300LF	Monocytes	Immune	pQTL (Interval)	SD
CD300LF	Monocytes	Immune	pQTL (DECODE)	SD
CD300LF	Monocytes	Immune	eQTL	SD	0.0551045	0.00836681	4.51588e-11	Wald	1	43.3765
CD300LF	Neutrophils	Immune	CRP Ligthart	log(mg/L)	0.838906	0.14504	7.29587e-09	IVW	2	33.4543
CD300LF	Neutrophils	Immune	CRP UKB	mg/L	0.335141	0.0627883	9.41663e-08	IVW	3	28.4904
CD300LF	Neutrophils	Immune	pQTL (Interval)	SD
CD300LF	Neutrophils	Immune	pQTL (DECODE)	SD
CD300LF	Neutrophils	Immune	eQTL	SD	0.190022	0.0540484	0.000438486	Wald	1	12.3606
CD300LF	PBC	Autoimmune	CRP Ligthart	log(mg/L)	14.9543	12.1089	0.216836	MR Egger	2	1.52519
CD300LF	PBC	Autoimmune	CRP UKB	mg/L	-18.3701	17.8036	0.302157	MR Egger	2	1.06465
CD300LF	PBC	Autoimmune	pQTL (Interval)	SD
CD300LF	PBC	Autoimmune	pQTL (DECODE)	SD
CD300LF	PBC	Autoimmune	eQTL	SD	12.4704	6.57681	0.0579447	MR Egger	2	3.59525
CD300LF	Parkinson's	Neurological	CRP Ligthart	log(mg/L)	-0.0957952	1.45608	0.947545	IVW	2	0.0043283
CD300LF	Parkinson's	Neurological	CRP UKB	mg/L	0.228358	0.345137	0.508198	IVW	2	0.437775
CD300LF	Parkinson's	Neurological	pQTL (Interval)	SD
CD300LF	Parkinson's	Neurological	pQTL (DECODE)	SD
CD300LF	Parkinson's	Neurological	eQTL	SD	-0.184418	0.331007	0.57743	Wald	1	0.310408
CD300LF	Pulse rate	Cardiovascular	CRP Ligthart	log(mg/L)	5.28336	2.03699	0.00949467	IVW	2	6.72733
CD300LF	Pulse rate	Cardiovascular	CRP UKB	mg/L	2.11352	0.968425	0.0290781	IVW	3	4.76298
CD300LF	Pulse rate	Cardiovascular	pQTL (Interval)	SD
CD300LF	Pulse rate	Cardiovascular	pQTL (DECODE)	SD
CD300LF	Pulse rate	Cardiovascular	eQTL	SD	1.38942	0.758757	0.0670746	Wald	1	3.3532
CD300LF	Rheumatoid arthritis	Autoimmune	CRP Ligthart	log(mg/L)	1.07029	1.0024	0.285648	IVW	2	1.14002
CD300LF	Rheumatoid arthritis	Autoimmune	CRP UKB	mg/L	0.166338	0.447115	0.709874	IVW	2	0.138403
CD300LF	Rheumatoid arthritis	Autoimmune	pQTL (Interval)	SD
CD300LF	Rheumatoid arthritis	Autoimmune	pQTL (DECODE)	SD
CD300LF	Rheumatoid arthritis	Autoimmune	eQTL	SD	0.288063	0.349636	0.41	Wald	1	0.678801
CD300LF	SBP	Cardiovascular	CRP Ligthart	log(mg/L)	-0.281784	1.82088	0.877017	IVW	2	0.023948
CD300LF	SBP	Cardiovascular	CRP UKB	mg/L	-0.398317	0.788366	0.613387	IVW	3	0.255272
CD300LF	SBP	Cardiovascular	pQTL (Interval)	SD
CD300LF	SBP	Cardiovascular	pQTL (DECODE)	SD
CD300LF	SBP	Cardiovascular	eQTL	SD	-0.199014	0.678927	0.769423	Wald	1	0.0859249
CD300LF	Small vessel stroke	Cardiovascular	CRP Ligthart	log(mg/L)	-1.48163	1.04132	0.154784	IVW	2	2.02446
CD300LF	Small vessel stroke	Cardiovascular	CRP UKB	mg/L	-0.452124	0.737094	0.539621	IVW	2	0.376243
CD300LF	Small vessel stroke	Cardiovascular	pQTL (Interval)	SD
CD300LF	Small vessel stroke	Cardiovascular	pQTL (DECODE)	SD
CD300LF	Small vessel stroke	Cardiovascular	eQTL	SD	-1.03936	0.386805	0.0072088	Wald	1	7.22019
CD300LF	T2DM	Endocrine and metabolic	CRP Ligthart	log(mg/L)	0.63109	0.279342	0.023871	IVW	2	5.10398
CD300LF	T2DM	Endocrine and metabolic	CRP UKB	mg/L	0.230175	0.122449	0.0601396	IVW	2	3.53353
CD300LF	T2DM	Endocrine and metabolic	pQTL (Interval)	SD
CD300LF	T2DM	Endocrine and metabolic	pQTL (DECODE)	SD
CD300LF	T2DM	Endocrine and metabolic	eQTL	SD	0.255348	0.104031	0.0141063	Wald	1	6.02479
CD300LF	TG	Endocrine and metabolic	CRP Ligthart	log(mg/L)	-1.08843	0.794612	0.17076	MR Egger	2	1.87626
CD300LF	TG	Endocrine and metabolic	CRP UKB	mg/L	-0.0615868	0.0448535	0.169732	IVW	3	1.88531
CD300LF	TG	Endocrine and metabolic	pQTL (Interval)	SD
CD300LF	TG	Endocrine and metabolic	pQTL (DECODE)	SD
CD300LF	TG	Endocrine and metabolic	eQTL	SD	-0.0493522	0.0386124	0.201199	Wald	1	1.63365
CD300LF	UC	Autoimmune	CRP Ligthart	log(mg/L)	1.54084	0.982974	0.11699	IVW	2	2.45716
CD300LF	UC	Autoimmune	CRP UKB	mg/L	0.300978	0.437917	0.491897	IVW	2	0.472375
CD300LF	UC	Autoimmune	pQTL (Interval)	SD
CD300LF	UC	Autoimmune	pQTL (DECODE)	SD
CD300LF	UC	Autoimmune	eQTL	SD	-0.047263	0.365053	0.896987	Wald	1	0.0167621
CD300LF	cIMT	Cardiovascular	CRP Ligthart	log(mg/L)	0.0184104	0.0330041	0.576966	IVW	2	0.311165
CD300LF	cIMT	Cardiovascular	CRP UKB	mg/L	-0.0171604	0.0153728	0.264302	IVW	2	1.24608
CD300LF	cIMT	Cardiovascular	pQTL (Interval)	SD
CD300LF	cIMT	Cardiovascular	pQTL (DECODE)	SD
CD300LF	cIMT	Cardiovascular	eQTL	SD	0.00189147	0.0122945	0.877731	Wald	1	0.0236686
CD300LF	eGFR	Genitourinary system	CRP Ligthart	log(mg/L)	0.00583246	0.0197745	0.768034	IVW	2	0.0869943
CD300LF	eGFR	Genitourinary system	CRP UKB	mg/L	0.00448452	0.00761035	0.555683	IVW	2	0.347234
CD300LF	eGFR	Genitourinary system	pQTL (Interval)	SD
CD300LF	eGFR	Genitourinary system	pQTL (DECODE)	SD
CD300LF	eGFR	Genitourinary system	eQTL	SD	0.00262914	0.00544837	0.629412	Wald	1	0.232859
CRP	AF	Cardiovascular	CRP Ligthart	log(mg/L)	0.0256994	0.0171922	0.134959	IVW	15	2.23451
CRP	AF	Cardiovascular	CRP UKB	mg/L	0.0110948	0.0154515	0.47273	IVW	14	0.515587
CRP	AF	Cardiovascular	pQTL (Interval)	SD	0.0350364	0.0147622	0.0176255	IVW	8	5.633
CRP	AF	Cardiovascular	pQTL (DECODE)	SD	0.0465239	0.0432343	0.281888	MR Egger	35	1.15797
CRP	AF	Cardiovascular	eQTL	SD
CRP	ALS	Neurological	CRP Ligthart	log(mg/L)	0.0387544	0.0676441	0.566701	IVW	11	0.328234
CRP	ALS	Neurological	CRP UKB	mg/L	0.0562853	0.0457083	0.218172	IVW	10	1.51635
CRP	ALS	Neurological	pQTL (Interval)	SD	0.247896	0.14052	0.0777093	MR Egger	8	3.11217
CRP	ALS	Neurological	pQTL (DECODE)	SD	0.0890572	0.106913	0.404853	MR Egger	31	0.693865
CRP	ALS	Neurological	eQTL	SD
CRP	AMD	Eye and adnexa	CRP Ligthart	log(mg/L)	0.0986353	0.0598318	0.0992416	IVW	14	2.71769
CRP	AMD	Eye and adnexa	CRP UKB	mg/L	0.0239001	0.109978	0.827961	MR Egger	12	0.0472268
CRP	AMD	Eye and adnexa	pQTL (Interval)	SD	0.00163515	0.0393551	0.966859	IVW	8	0.00172628
CRP	AMD	Eye and adnexa	pQTL (DECODE)	SD	0.0350236	0.0337966	0.30006	IVW	32	1.07393
CRP	AMD	Eye and adnexa	eQTL	SD
CRP	Alzheimer's	Neurological	CRP Ligthart	log(mg/L)	0.0736637	0.0898268	0.41218	IVW	6	0.672504
CRP	Alzheimer's	Neurological	CRP UKB	mg/L	-0.0214761	0.0421864	0.610699	IVW	6	0.259158
CRP	Alzheimer's	Neurological	pQTL (Interval)	SD	0.0461499	0.0535864	0.389114	IVW	7	0.741709
CRP	Alzheimer's	Neurological	pQTL (DECODE)	SD	0.211721	0.104647	0.0430527	MR Egger	28	4.09333
CRP	Alzheimer's	Neurological	eQTL	SD
CRP	Any ischaemic stroke	Cardiovascular	CRP Ligthart	log(mg/L)	0.0146322	0.026724	0.584016	IVW	13	0.299787
CRP	Any ischaemic stroke	Cardiovascular	CRP UKB	mg/L	0.0173257	0.0248649	0.485932	IVW	10	0.485522
CRP	Any ischaemic stroke	Cardiovascular	pQTL (Interval)	SD	0.0153041	0.0270461	0.571493	IVW	7	0.320191
CRP	Any ischaemic stroke	Cardiovascular	pQTL (DECODE)	SD	0.0274627	0.0256537	0.284388	IVW	34	1.146
CRP	Any ischaemic stroke	Cardiovascular	eQTL	SD
CRP	Any stroke	Cardiovascular	CRP Ligthart	log(mg/L)	-0.0101786	0.0247253	0.680583	IVW	13	0.169471
CRP	Any stroke	Cardiovascular	CRP UKB	mg/L	0.00152513	0.0230816	0.947318	IVW	10	0.00436599
CRP	Any stroke	Cardiovascular	pQTL (Interval)	SD	-0.0122784	0.0248349	0.621022	IVW	7	0.244433
CRP	Any stroke	Cardiovascular	pQTL (DECODE)	SD	-0.0269321	0.0233514	0.248771	IVW	35	1.33019
CRP	Any stroke	Cardiovascular	eQTL	SD
CRP	ApoA1	Endocrine and metabolic	CRP Ligthart	log(mg/L)	-0.00496834	0.00762183	0.514494	MR Egger	14	0.424917
CRP	ApoA1	Endocrine and metabolic	CRP UKB	mg/L	0.00152407	0.00162404	0.348015	IVW	15	0.880682
CRP	ApoA1	Endocrine and metabolic	pQTL (Interval)	SD	-0.000636343	0.00639774	0.92077	MR Egger	8	0.00989304
CRP	ApoA1	Endocrine and metabolic	pQTL (DECODE)	SD	-0.00620298	0.0029426	0.0350317	MR Egger	35	4.44363
CRP	ApoA1	Endocrine and metabolic	eQTL	SD
CRP	ApoB	Endocrine and metabolic	CRP Ligthart	log(mg/L)	-0.00230334	0.00626933	0.713322	MR Egger	14	0.134982
CRP	ApoB	Endocrine and metabolic	CRP UKB	mg/L	0.00300237	0.00113308	0.0080552	IVW	15	7.02116
CRP	ApoB	Endocrine and metabolic	pQTL (Interval)	SD	0.00411071	0.00240827	0.0878386	IVW	8	2.91355
CRP	ApoB	Endocrine and metabolic	pQTL (DECODE)	SD	0.00183276	0.00322032	0.569273	MR Egger	32	0.3239
CRP	ApoB	Endocrine and metabolic	eQTL	SD
CRP	Atopic Dermatitis	Immune	CRP Ligthart	log(mg/L)	0.124689	0.254056	0.623574	MR Egger	12	0.240876
CRP	Atopic Dermatitis	Immune	CRP UKB	mg/L	-0.0171976	0.045225	0.703747	IVW	10	0.144603
CRP	Atopic Dermatitis	Immune	pQTL (Interval)	SD	0.0130356	0.0384374	0.734506	IVW	8	0.115015
CRP	Atopic Dermatitis	Immune	pQTL (DECODE)	SD	0.0491896	0.0995727	0.621301	MR Egger	36	0.244043
CRP	Atopic Dermatitis	Immune	eQTL	SD
CRP	BMD	Other	CRP Ligthart	log(mg/L)	-0.0113886	0.00450242	0.0114247	IVW	13	6.39802
CRP	BMD	Other	CRP UKB	mg/L	0.00183718	0.00750934	0.806725	MR Egger	12	0.0598549
CRP	BMD	Other	pQTL (Interval)	SD	-2.01692e-05	0.00402961	0.996006	IVW	8	2.50526e-05
CRP	BMD	Other	pQTL (DECODE)	SD	-0.00192835	0.0051759	0.709474	IVW	30	0.138803
CRP	BMD	Other	eQTL	SD
CRP	BUN	Genitourinary system	CRP Ligthart	log(mg/L)	0.000987817	0.0178045	0.955755	MR Egger	15	0.00307817
CRP	BUN	Genitourinary system	CRP UKB	mg/L	-0.00285866	0.00207668	0.16865	IVW	13	1.8949
CRP	BUN	Genitourinary system	pQTL (Interval)	SD	-0.00415714	0.00311711	0.182318	IVW	7	1.77863
CRP	BUN	Genitourinary system	pQTL (DECODE)	SD	0.0131133	0.00591117	0.0265285	MR Egger	33	4.92124
CRP	BUN	Genitourinary system	eQTL	SD
CRP	Bone fractures	Other	CRP Ligthart	log(mg/L)	-0.0713306	0.0200014	0.000362089	IVW	15	12.7183
CRP	Bone fractures	Other	CRP UKB	mg/L	0.0347675	0.0495268	0.482683	MR Egger	12	0.492796
CRP	Bone fractures	Other	pQTL (Interval)	SD	-0.101853	0.0196429	2.15747e-07	IVW	8	26.8866
CRP	Bone fractures	Other	pQTL (DECODE)	SD	-0.0666833	0.0312183	0.0326767	MR Egger	35	4.56264
CRP	Bone fractures	Other	eQTL	SD
CRP	CD	Autoimmune	CRP Ligthart	log(mg/L)	0.175442	0.0746498	0.0187631	IVW	14	5.52346
CRP	CD	Autoimmune	CRP UKB	mg/L	-0.233228	0.142169	0.100902	MR Egger	11	2.69122
CRP	CD	Autoimmune	pQTL (Interval)	SD	0.198083	0.0510222	0.000103474	IVW	8	15.0722
CRP	CD	Autoimmune	pQTL (DECODE)	SD	0.267652	0.0592285	6.21402e-06	IVW	32	20.4211
CRP	CD	Autoimmune	eQTL	SD
CRP	CHD	Cardiovascular	CRP Ligthart	log(mg/L)	-0.0303827	0.0225971	0.178774	IVW	12	1.80779
CRP	CHD	Cardiovascular	CRP UKB	mg/L	-0.0143137	0.025269	0.571087	IVW	11	0.320867
CRP	CHD	Cardiovascular	pQTL (Interval)	SD	-0.0564865	0.018938	0.00285709	IVW	8	8.89655
CRP	CHD	Cardiovascular	pQTL (DECODE)	SD	-0.133076	0.047444	0.00503303	MR Egger	34	7.86753
CRP	CHD	Cardiovascular	eQTL	SD
CRP	CKD	Genitourinary system	CRP Ligthart	log(mg/L)	-0.18329	0.0408806	7.34174e-06	IVW	14	20.1021
CRP	CKD	Genitourinary system	CRP UKB	mg/L	0.0101695	0.0597759	0.86491	MR Egger	12	0.0289433
CRP	CKD	Genitourinary system	pQTL (Interval)	SD	-0.068845	0.0251911	0.00627771	IVW	7	7.46881
CRP	CKD	Genitourinary system	pQTL (DECODE)	SD	-0.041714	0.0515303	0.418225	MR Egger	33	0.655297
CRP	CKD	Genitourinary system	eQTL	SD
CRP	CRP		pQTL (Interval)	SD	0.577321	0.0656537	0	MR Egger	3	77.3246
CRP	CRP		pQTL (DECODE)	SD	1.06755	0.0133199	0	IVW	18	6423.63
CRP	CRP	CRP	eQTL	SD	-0.212899	0.0125804	0	Wald	1	286.391
CRP	CRP	CRP	eQTL	SD	0.00460195	0.00573526	0.422324	Wald	1	0.643838
CRP	CRP	CRP	eQTL	SD	-0.0163299	0.0159844	0.306962	IVW	2	1.0437
CRP	Cardioembolic stroke	Cardiovascular	CRP Ligthart	log(mg/L)	-0.152843	0.277092	0.581225	MR Egger	12	0.304258
CRP	Cardioembolic stroke	Cardiovascular	CRP UKB	mg/L	0.0600866	0.0480279	0.210907	IVW	10	1.56519
CRP	Cardioembolic stroke	Cardiovascular	pQTL (Interval)	SD	0.0308713	0.0428275	0.471014	IVW	8	0.519596
CRP	Cardioembolic stroke	Cardiovascular	pQTL (DECODE)	SD	-0.0513981	0.0479617	0.283877	IVW	32	1.14843
CRP	Cardioembolic stroke	Cardiovascular	eQTL	SD
CRP	Carotid plaque	Cardiovascular	CRP Ligthart	log(mg/L)	0.0235896	0.0518522	0.649152	IVW	10	0.206971
CRP	Carotid plaque	Cardiovascular	CRP UKB	mg/L	0.00175501	0.0404533	0.965396	IVW	8	0.00188213
CRP	Carotid plaque	Cardiovascular	pQTL (Interval)	SD	-0.0418558	0.0431565	0.332116	IVW	7	0.940631
CRP	Carotid plaque	Cardiovascular	pQTL (DECODE)	SD	0.194535	0.113613	0.0868491	MR Egger	30	2.93183
CRP	Carotid plaque	Cardiovascular	eQTL	SD
CRP	Cognitive function	Neurological	CRP Ligthart	log(mg/L)	0.00432429	0.00827185	0.601133	IVW	15	0.27329
CRP	Cognitive function	Neurological	CRP UKB	mg/L	0.00852674	0.00718755	0.235495	IVW	11	1.40736
CRP	Cognitive function	Neurological	pQTL (Interval)	SD	0.0198777	0.00782226	0.0110483	IVW	8	6.45754
CRP	Cognitive function	Neurological	pQTL (DECODE)	SD	0.00646464	0.00713805	0.365116	IVW	30	0.820219
CRP	Cognitive function	Neurological	eQTL	SD
CRP	DBP	Cardiovascular	CRP Ligthart	log(mg/L)	0.0769974	0.0560101	0.169222	IVW	14	1.88982
CRP	DBP	Cardiovascular	CRP UKB	mg/L	0.0963544	0.0554354	0.0821865	IVW	13	3.02112
CRP	DBP	Cardiovascular	pQTL (Interval)	SD	0.23848	0.233668	0.307447	MR Egger	8	1.04161
CRP	DBP	Cardiovascular	pQTL (DECODE)	SD	-0.0107882	0.0534566	0.840063	IVW	35	0.0407284
CRP	DBP	Cardiovascular	eQTL	SD
CRP	FEV1	Respiratory	CRP Ligthart	log(mg/L)	0.0725865	0.0180189	5.61712e-05	IVW	14	16.2276
CRP	FEV1	Respiratory	CRP UKB	mg/L	0.0213768	0.0448209	0.633406	MR Egger	13	0.22747
CRP	FEV1	Respiratory	pQTL (Interval)	SD	0.0294188	0.0143579	0.0404655	IVW	8	4.19826
CRP	FEV1	Respiratory	pQTL (DECODE)	SD	0.0683772	0.0150668	5.67151e-06	IVW	36	20.596
CRP	FEV1	Respiratory	eQTL	SD
CRP	FEV1/FVC	Respiratory	CRP Ligthart	log(mg/L)	0.042156	0.0173539	0.0151324	IVW	15	5.90099
CRP	FEV1/FVC	Respiratory	CRP UKB	mg/L	-0.00209361	0.0163478	0.898096	IVW	13	0.0164011
CRP	FEV1/FVC	Respiratory	pQTL (Interval)	SD	0.0863996	0.0519754	0.0964494	MR Egger	8	2.7633
CRP	FEV1/FVC	Respiratory	pQTL (DECODE)	SD	-0.0354738	0.0300463	0.237747	MR Egger	37	1.3939
CRP	FEV1/FVC	Respiratory	eQTL	SD
CRP	FVC	Respiratory	CRP Ligthart	log(mg/L)	0.0712205	0.0187028	0.000140095	IVW	14	14.5009
CRP	FVC	Respiratory	CRP UKB	mg/L	0.0284115	0.015805	0.0722371	IVW	13	3.23144
CRP	FVC	Respiratory	pQTL (Interval)	SD	-0.0186103	0.0521108	0.720995	MR Egger	8	0.127541
CRP	FVC	Respiratory	pQTL (DECODE)	SD	-0.00635814	0.0317199	0.841132	MR Egger	35	0.0401786
CRP	FVC	Respiratory	eQTL	SD
CRP	Glaucoma	Eye and adnexa	CRP Ligthart	log(mg/L)	-0.0429073	0.0286702	0.134501	IVW	13	2.23976
CRP	Glaucoma	Eye and adnexa	CRP UKB	mg/L	-0.0470543	0.0317201	0.137963	IVW	9	2.20054
CRP	Glaucoma	Eye and adnexa	pQTL (Interval)	SD	-0.0145897	0.0308052	0.635776	IVW	8	0.224309
CRP	Glaucoma	Eye and adnexa	pQTL (DECODE)	SD	0.044654	0.0654037	0.494768	MR Egger	33	0.46614
CRP	Glaucoma	Eye and adnexa	eQTL	SD
CRP	Glucose	Endocrine and metabolic	CRP Ligthart	log(mg/L)	-0.024427	0.0425354	0.565783	MR Egger	14	0.32979
CRP	Glucose	Endocrine and metabolic	CRP UKB	mg/L	0.00195687	0.00696272	0.778673	IVW	13	0.0789886
CRP	Glucose	Endocrine and metabolic	pQTL (Interval)	SD	0.000324792	0.0135002	0.980806	IVW	8	0.000578805
CRP	Glucose	Endocrine and metabolic	pQTL (DECODE)	SD	-0.0299408	0.0143987	0.0375793	MR Egger	35	4.32396
CRP	Glucose	Endocrine and metabolic	eQTL	SD
CRP	HDL-C	Endocrine and metabolic	CRP Ligthart	log(mg/L)	0.00917042	0.00211701	1.47916e-05	IVW	14	18.7642
CRP	HDL-C	Endocrine and metabolic	CRP UKB	mg/L	-0.00555046	0.0041027	0.176094	MR Egger	15	1.83029
CRP	HDL-C	Endocrine and metabolic	pQTL (Interval)	SD	-0.000715594	0.00720657	0.920902	MR Egger	8	0.00985997
CRP	HDL-C	Endocrine and metabolic	pQTL (DECODE)	SD	-0.0070027	0.00467892	0.134484	MR Egger	35	2.23996
CRP	HDL-C	Endocrine and metabolic	eQTL	SD
CRP	HF	Cardiovascular	CRP Ligthart	log(mg/L)	0.00763304	0.0774647	0.921507	MR Egger	12	0.00970929
CRP	HF	Cardiovascular	CRP UKB	mg/L	-0.113291	0.128363	0.37746	MR Egger	7	0.77896
CRP	HF	Cardiovascular	pQTL (Interval)	SD	-0.0166278	0.0210773	0.430172	IVW	8	0.622358
CRP	HF	Cardiovascular	pQTL (DECODE)	SD	0.0578819	0.0455385	0.203709	MR Egger	31	1.61558
CRP	HF	Cardiovascular	eQTL	SD
CRP	HbA1c	Endocrine and metabolic	CRP Ligthart	log(mg/L)	-0.0370895	0.0496505	0.455057	IVW	13	0.558026
CRP	HbA1c	Endocrine and metabolic	CRP UKB	mg/L	-0.00114505	0.0376334	0.975727	IVW	15	0.000925771
CRP	HbA1c	Endocrine and metabolic	pQTL (Interval)	SD	0.0323053	0.0518004	0.532858	IVW	8	0.388939
CRP	HbA1c	Endocrine and metabolic	pQTL (DECODE)	SD	-0.205436	0.071906	0.0042766	MR Egger	35	8.16247
CRP	HbA1c	Endocrine and metabolic	eQTL	SD
CRP	IBD	Autoimmune	CRP Ligthart	log(mg/L)	-0.0261054	0.0464017	0.57371	IVW	15	0.316514
CRP	IBD	Autoimmune	CRP UKB	mg/L	-0.0395279	0.0458853	0.38899	IVW	12	0.742098
CRP	IBD	Autoimmune	pQTL (Interval)	SD	-0.0446041	0.0374885	0.234122	IVW	8	1.41564
CRP	IBD	Autoimmune	pQTL (DECODE)	SD	-0.0122251	0.0483248	0.800286	IVW	32	0.0639977
CRP	IBD	Autoimmune	eQTL	SD
CRP	LDL-C	Endocrine and metabolic	CRP Ligthart	log(mg/L)	-0.00808824	0.0227005	0.721614	MR Egger	14	0.126952
CRP	LDL-C	Endocrine and metabolic	CRP UKB	mg/L	0.0123523	0.00410292	0.00260725	IVW	15	9.06376
CRP	LDL-C	Endocrine and metabolic	pQTL (Interval)	SD	0.0199616	0.00871666	0.0220181	IVW	8	5.24435
CRP	LDL-C	Endocrine and metabolic	pQTL (DECODE)	SD	0.0359465	0.00424348	0	IVW	35	71.7579
CRP	LDL-C	Endocrine and metabolic	eQTL	SD
CRP	LP[a]	Endocrine and metabolic	CRP Ligthart	log(mg/L)	0.0452734	0.323649	0.888751	IVW	14	0.0195676
CRP	LP[a]	Endocrine and metabolic	CRP UKB	mg/L	0.10383	0.282125	0.712851	IVW	15	0.135446
CRP	LP[a]	Endocrine and metabolic	pQTL (Interval)	SD	0.467215	0.451961	0.301253	IVW	8	1.06864
CRP	LP[a]	Endocrine and metabolic	pQTL (DECODE)	SD	0.0288919	0.646286	0.964343	MR Egger	36	0.0019985
CRP	LP[a]	Endocrine and metabolic	eQTL	SD
CRP	Large artery stroke	Cardiovascular	CRP Ligthart	log(mg/L)	0.063072	0.0875056	0.471047	IVW	14	0.519518
CRP	Large artery stroke	Cardiovascular	CRP UKB	mg/L	0.084311	0.0603687	0.162534	IVW	11	1.95049
CRP	Large artery stroke	Cardiovascular	pQTL (Interval)	SD	-0.0233264	0.094196	0.804415	IVW	7	0.0613243
CRP	Large artery stroke	Cardiovascular	pQTL (DECODE)	SD	0.0822139	0.160794	0.60914	MR Egger	35	0.261429
CRP	Large artery stroke	Cardiovascular	eQTL	SD
CRP	Leukocytes	Immune	CRP Ligthart	log(mg/L)	-0.0252126	0.0112807	0.0254157	IVW	14	4.99534
CRP	Leukocytes	Immune	CRP UKB	mg/L	-0.0118569	0.0102877	0.249106	IVW	15	1.32831
CRP	Leukocytes	Immune	pQTL (Interval)	SD	0.0176364	0.016363	0.281112	IVW	8	1.16171
CRP	Leukocytes	Immune	pQTL (DECODE)	SD	0.0360574	0.0111303	0.00119715	IVW	30	10.4947
CRP	Leukocytes	Immune	eQTL	SD
CRP	Lymphocytes	Immune	CRP Ligthart	log(mg/L)	0.0159576	0.00624643	0.0106288	IVW	14	6.52635
CRP	Lymphocytes	Immune	CRP UKB	mg/L	0.00647601	0.00537952	0.228656	IVW	15	1.4492
CRP	Lymphocytes	Immune	pQTL (Interval)	SD	0.0180146	0.00906077	0.0467902	IVW	8	3.95292
CRP	Lymphocytes	Immune	pQTL (DECODE)	SD	0.018471	0.0148348	0.213091	MR Egger	36	1.5503
CRP	Lymphocytes	Immune	eQTL	SD
CRP	Monocytes	Immune	CRP Ligthart	log(mg/L)	0.00637631	0.00120897	1.3337e-07	IVW	14	27.8167
CRP	Monocytes	Immune	CRP UKB	mg/L	0.0023427	0.00113031	0.0382068	IVW	15	4.29579
CRP	Monocytes	Immune	pQTL (Interval)	SD	0.00389344	0.00175368	0.0264088	IVW	8	4.92905
CRP	Monocytes	Immune	pQTL (DECODE)	SD	0.00769034	0.0010844	1.32405e-12	IVW	32	50.2931
CRP	Monocytes	Immune	eQTL	SD
CRP	Neutrophils	Immune	CRP Ligthart	log(mg/L)	-0.0349629	0.00938313	0.00019443	IVW	13	13.8842
CRP	Neutrophils	Immune	CRP UKB	mg/L	-0.0215647	0.0077342	0.00529979	IVW	15	7.77419
CRP	Neutrophils	Immune	pQTL (Interval)	SD	-0.005995	0.011328	0.596654	IVW	8	0.280072
CRP	Neutrophils	Immune	pQTL (DECODE)	SD	-0.0132112	0.00785791	0.0927131	IVW	26	2.82662
CRP	Neutrophils	Immune	eQTL	SD
CRP	PBC	Autoimmune	CRP Ligthart	log(mg/L)	-0.387765	0.0641083	1.46122e-09	IVW	4	36.5854
CRP	PBC	Autoimmune	CRP UKB	mg/L	-0.099318	0.0824491	0.228359	IVW	3	1.45106
CRP	PBC	Autoimmune	pQTL (Interval)	SD	-0.18164	0.110566	0.10042	IVW	4	2.69887
CRP	PBC	Autoimmune	pQTL (DECODE)	SD	-0.29741	0.0848448	0.000456027	IVW	12	12.2874
CRP	PBC	Autoimmune	eQTL	SD
CRP	Parkinson's	Neurological	CRP Ligthart	log(mg/L)	0.468216	0.30544	0.125295	MR Egger	15	2.34985
CRP	Parkinson's	Neurological	CRP UKB	mg/L	0.0238987	0.0430109	0.578455	IVW	13	0.308738
CRP	Parkinson's	Neurological	pQTL (Interval)	SD	0.0712849	0.03882	0.066314	IVW	8	3.37198
CRP	Parkinson's	Neurological	pQTL (DECODE)	SD	0.1505	0.101652	0.138729	MR Egger	33	2.192
CRP	Parkinson's	Neurological	eQTL	SD
CRP	Pulse rate	Cardiovascular	CRP Ligthart	log(mg/L)	0.548912	0.52293	0.293863	MR Egger	14	1.10184
CRP	Pulse rate	Cardiovascular	CRP UKB	mg/L	0.14409	0.186703	0.440255	MR Egger	15	0.595617
CRP	Pulse rate	Cardiovascular	pQTL (Interval)	SD	0.0949422	0.158843	0.550034	IVW	8	0.357257
CRP	Pulse rate	Cardiovascular	pQTL (DECODE)	SD	0.549576	0.22127	0.0130012	MR Egger	36	6.16895
CRP	Pulse rate	Cardiovascular	eQTL	SD
CRP	Rheumatoid arthritis	Autoimmune	CRP Ligthart	log(mg/L)	-0.343426	0.374472	0.359093	MR Egger	9	0.841061
CRP	Rheumatoid arthritis	Autoimmune	CRP UKB	mg/L	-0.117844	0.0294971	6.46607e-05	IVW	8	15.961
CRP	Rheumatoid arthritis	Autoimmune	pQTL (Interval)	SD	-0.200301	0.0516683	0.000105897	IVW	6	15.0285
CRP	Rheumatoid arthritis	Autoimmune	pQTL (DECODE)	SD	-0.290822	0.0510802	1.24507e-08	IVW	30	32.4152
CRP	Rheumatoid arthritis	Autoimmune	eQTL	SD
CRP	SBP	Cardiovascular	CRP Ligthart	log(mg/L)	0.0907036	0.0982923	0.356114	IVW	14	0.851549
CRP	SBP	Cardiovascular	CRP UKB	mg/L	0.118617	0.0970245	0.2215	IVW	13	1.49463
CRP	SBP	Cardiovascular	pQTL (Interval)	SD	0.192618	0.464178	0.678168	MR Egger	8	0.172196
CRP	SBP	Cardiovascular	pQTL (DECODE)	SD	-0.113839	0.200667	0.570508	MR Egger	35	0.321833
CRP	SBP	Cardiovascular	eQTL	SD
CRP	Small vessel stroke	Cardiovascular	CRP Ligthart	log(mg/L)	-0.04218	0.0821524	0.607647	IVW	14	0.263616
CRP	Small vessel stroke	Cardiovascular	CRP UKB	mg/L	-0.0606946	0.0637321	0.340925	IVW	12	0.906951
CRP	Small vessel stroke	Cardiovascular	pQTL (Interval)	SD	-0.0128615	0.0801973	0.872587	IVW	7	0.0257195
CRP	Small vessel stroke	Cardiovascular	pQTL (DECODE)	SD	-0.11635	0.150563	0.439662	MR Egger	34	0.597165
CRP	Small vessel stroke	Cardiovascular	eQTL	SD
CRP	T2DM	Endocrine and metabolic	CRP Ligthart	log(mg/L)	-0.0704651	0.107055	0.510401	MR Egger	15	0.433245
CRP	T2DM	Endocrine and metabolic	CRP UKB	mg/L	-0.0256928	0.0146163	0.0787787	IVW	12	3.08992
CRP	T2DM	Endocrine and metabolic	pQTL (Interval)	SD	-0.0685565	0.0156194	1.13779e-05	IVW	8	19.2649
CRP	T2DM	Endocrine and metabolic	pQTL (DECODE)	SD	-0.0440074	0.0171422	0.0102524	IVW	31	6.59051
CRP	T2DM	Endocrine and metabolic	eQTL	SD
CRP	TG	Endocrine and metabolic	CRP Ligthart	log(mg/L)	0.0540951	0.0265904	0.0419129	MR Egger	14	4.13872
CRP	TG	Endocrine and metabolic	CRP UKB	mg/L	0.0172749	0.010891	0.112702	MR Egger	14	2.51592
CRP	TG	Endocrine and metabolic	pQTL (Interval)	SD	0.0110553	0.01986	0.577757	MR Egger	8	0.309875
CRP	TG	Endocrine and metabolic	pQTL (DECODE)	SD	-0.00317932	0.0058776	0.588562	IVW	34	0.292596
CRP	TG	Endocrine and metabolic	eQTL	SD
CRP	UC	Autoimmune	CRP Ligthart	log(mg/L)	-0.110895	0.0543962	0.0414849	IVW	15	4.1561
CRP	UC	Autoimmune	CRP UKB	mg/L	-0.112233	0.129055	0.384491	MR Egger	12	0.756294
CRP	UC	Autoimmune	pQTL (Interval)	SD	-0.184086	0.0472986	9.9422e-05	IVW	8	15.1476
CRP	UC	Autoimmune	pQTL (DECODE)	SD	-0.224618	0.106153	0.0343471	MR Egger	37	4.47734
CRP	UC	Autoimmune	eQTL	SD
CRP	cIMT	Cardiovascular	CRP Ligthart	log(mg/L)	-0.0132727	0.00491769	0.00695531	MR Egger	13	7.28448
CRP	cIMT	Cardiovascular	CRP UKB	mg/L	0.0195471	0.00543371	0.000321436	MR Egger	9	12.9412
CRP	cIMT	Cardiovascular	pQTL (Interval)	SD	0.0143816	0.00598664	0.0162928	MR Egger	8	5.77099
CRP	cIMT	Cardiovascular	pQTL (DECODE)	SD	0.00286069	0.00160154	0.0740645	IVW	33	3.19056
CRP	cIMT	Cardiovascular	eQTL	SD
CRP	eGFR	Genitourinary system	CRP Ligthart	log(mg/L)	0.00143359	0.00642063	0.823318	MR Egger	14	0.0498536
CRP	eGFR	Genitourinary system	CRP UKB	mg/L	-0.000851655	0.00117847	0.469877	IVW	11	0.522265
CRP	eGFR	Genitourinary system	pQTL (Interval)	SD	-0.00274064	0.000932458	0.00329109	IVW	7	8.63863
CRP	eGFR	Genitourinary system	pQTL (DECODE)	SD	-0.00403387	0.00204784	0.0488593	MR Egger	32	3.88018
CRP	eGFR	Genitourinary system	eQTL	SD
DMXL2	AF	Cardiovascular	CRP Ligthart	log(mg/L)	-0.05625	0.4125	0.891534	Wald	1	0.018595
DMXL2	AF	Cardiovascular	CRP UKB	mg/L
DMXL2	AF	Cardiovascular	pQTL (Interval)	SD
DMXL2	AF	Cardiovascular	pQTL (DECODE)	SD
DMXL2	AF	Cardiovascular	eQTL	SD	-0.0289687	0.0329141	0.378788	IVW	5	0.774631
DMXL2	ALS	Neurological	CRP Ligthart	log(mg/L)	2.45	1.10625	0.0267814	Wald	1	4.90485
DMXL2	ALS	Neurological	CRP UKB	mg/L
DMXL2	ALS	Neurological	pQTL (Interval)	SD
DMXL2	ALS	Neurological	pQTL (DECODE)	SD
DMXL2	ALS	Neurological	eQTL	SD	0.130097	0.0885708	0.141874	IVW	5	2.15751
DMXL2	AMD	Eye and adnexa	CRP Ligthart	log(mg/L)	1.84144	1.09456	0.0925	Wald	1	2.83032
DMXL2	AMD	Eye and adnexa	CRP UKB	mg/L
DMXL2	AMD	Eye and adnexa	pQTL (Interval)	SD
DMXL2	AMD	Eye and adnexa	pQTL (DECODE)	SD
DMXL2	AMD	Eye and adnexa	eQTL	SD	0.066249	0.0924861	0.473798	IVW	5	0.513104
DMXL2	Alzheimer's	Neurological	CRP Ligthart	log(mg/L)	1.2875	0.975	0.186664	Wald	1	1.74375
DMXL2	Alzheimer's	Neurological	CRP UKB	mg/L
DMXL2	Alzheimer's	Neurological	pQTL (Interval)	SD
DMXL2	Alzheimer's	Neurological	pQTL (DECODE)	SD
DMXL2	Alzheimer's	Neurological	eQTL	SD	-0.146215	0.0832208	0.0789251	IVW	5	3.0869
DMXL2	Any ischaemic stroke	Cardiovascular	CRP Ligthart	log(mg/L)	-0.9125	0.61875	0.14028	Wald	1	2.17488
DMXL2	Any ischaemic stroke	Cardiovascular	CRP UKB	mg/L
DMXL2	Any ischaemic stroke	Cardiovascular	pQTL (Interval)	SD
DMXL2	Any ischaemic stroke	Cardiovascular	pQTL (DECODE)	SD
DMXL2	Any ischaemic stroke	Cardiovascular	eQTL	SD	0.159404	0.0507055	0.0016682	IVW	5	9.88292
DMXL2	Any stroke	Cardiovascular	CRP Ligthart	log(mg/L)	-0.96875	0.575	0.0920305	Wald	1	2.83849
DMXL2	Any stroke	Cardiovascular	CRP UKB	mg/L
DMXL2	Any stroke	Cardiovascular	pQTL (Interval)	SD
DMXL2	Any stroke	Cardiovascular	pQTL (DECODE)	SD
DMXL2	Any stroke	Cardiovascular	eQTL	SD	-0.319526	0.165378	0.053348	MR Egger	5	3.73299
DMXL2	ApoA1	Endocrine and metabolic	CRP Ligthart	log(mg/L)	0.0530475	0.0393969	0.178145	Wald	1	1.81304
DMXL2	ApoA1	Endocrine and metabolic	CRP UKB	mg/L
DMXL2	ApoA1	Endocrine and metabolic	pQTL (Interval)	SD
DMXL2	ApoA1	Endocrine and metabolic	pQTL (DECODE)	SD
DMXL2	ApoA1	Endocrine and metabolic	eQTL	SD	0.017602	0.0111712	0.115104	MR Egger	5	2.4827
DMXL2	ApoB	Endocrine and metabolic	CRP Ligthart	log(mg/L)	0.0553512	0.0354544	0.118477	Wald	1	2.43733
DMXL2	ApoB	Endocrine and metabolic	CRP UKB	mg/L
DMXL2	ApoB	Endocrine and metabolic	pQTL (Interval)	SD
DMXL2	ApoB	Endocrine and metabolic	pQTL (DECODE)	SD
DMXL2	ApoB	Endocrine and metabolic	eQTL	SD	0.000495425	0.00355536	0.889177	IVW	5	0.0194173
DMXL2	Atopic Dermatitis	Immune	CRP Ligthart	log(mg/L)	-1.28636	1.05634	0.223318	Wald	1	1.48292
DMXL2	Atopic Dermatitis	Immune	CRP UKB	mg/L
DMXL2	Atopic Dermatitis	Immune	pQTL (Interval)	SD
DMXL2	Atopic Dermatitis	Immune	pQTL (DECODE)	SD
DMXL2	Atopic Dermatitis	Immune	eQTL	SD	0.154077	0.0881753	0.0805694	IVW	5	3.05338
DMXL2	BMD	Other	CRP Ligthart	log(mg/L)	0.132935	0.116448	0.253628	Wald	1	1.30321
DMXL2	BMD	Other	CRP UKB	mg/L
DMXL2	BMD	Other	pQTL (Interval)	SD
DMXL2	BMD	Other	pQTL (DECODE)	SD
DMXL2	BMD	Other	eQTL	SD	0.0628037	0.0330455	0.0573641	MR Egger	5	3.612
DMXL2	BUN	Genitourinary system	CRP Ligthart	log(mg/L)	-0.0375	0.05625	0.504985	Wald	1	0.444444
DMXL2	BUN	Genitourinary system	CRP UKB	mg/L
DMXL2	BUN	Genitourinary system	pQTL (Interval)	SD
DMXL2	BUN	Genitourinary system	pQTL (DECODE)	SD
DMXL2	BUN	Genitourinary system	eQTL	SD	0.000168335	0.00516451	0.973998	IVW	5	0.00106241
DMXL2	Bone fractures	Other	CRP Ligthart	log(mg/L)	0.387688	0.41025	0.344657	Wald	1	0.893031
DMXL2	Bone fractures	Other	CRP UKB	mg/L
DMXL2	Bone fractures	Other	pQTL (Interval)	SD
DMXL2	Bone fractures	Other	pQTL (DECODE)	SD
DMXL2	Bone fractures	Other	eQTL	SD	0.120638	0.0305238	7.74149e-05	IVW	5	15.6204
DMXL2	CD	Autoimmune	CRP Ligthart	log(mg/L)	2.58097	1.43125	0.0713417	Wald	1	3.25188
DMXL2	CD	Autoimmune	CRP UKB	mg/L
DMXL2	CD	Autoimmune	pQTL (Interval)	SD
DMXL2	CD	Autoimmune	pQTL (DECODE)	SD
DMXL2	CD	Autoimmune	eQTL	SD	1.23692	0.57798	0.0323486	MR Egger	5	4.57993
DMXL2	CHD	Cardiovascular	CRP Ligthart	log(mg/L)	-0.36375	0.51125	0.47678	Wald	1	0.50622
DMXL2	CHD	Cardiovascular	CRP UKB	mg/L
DMXL2	CHD	Cardiovascular	pQTL (Interval)	SD
DMXL2	CHD	Cardiovascular	pQTL (DECODE)	SD
DMXL2	CHD	Cardiovascular	eQTL	SD	0.0789067	0.041747	0.0587423	IVW	5	3.57254
DMXL2	CKD	Genitourinary system	CRP Ligthart	log(mg/L)	-0.36875	0.56875	0.516758	Wald	1	0.42036
DMXL2	CKD	Genitourinary system	CRP UKB	mg/L
DMXL2	CKD	Genitourinary system	pQTL (Interval)	SD
DMXL2	CKD	Genitourinary system	pQTL (DECODE)	SD
DMXL2	CKD	Genitourinary system	eQTL	SD	-0.0422239	0.0508028	0.405899	IVW	5	0.69078
DMXL2	CRP	CRP	eQTL	SD	-0.0791696	0.0252025	0.00168179	IVW	2	9.868
DMXL2	CRP	CRP	eQTL	SD	-0.0661326	0.0255997	0.00978507	Wald	1	6.67361
DMXL2	CRP	CRP	eQTL	SD	-0.0599392	0.0150689	6.95931e-05	IVW	6	15.8219
DMXL2	CRP	CRP	eQTL	SD	0.0338381	0.0352008	0.336408	IVW	2	0.924073
DMXL2	CRP	CRP	eQTL	SD	-1.11555	1.0682	0.296334	MR Egger	2	1.09062
DMXL2	CRP	CRP	eQTL	SD	0.00974365	0.0118316	0.410207	Wald	1	0.678201
DMXL2	CRP	CRP	eQTL	SD	-0.128538	0.0212306	1.40968e-09	IVW	3	36.6554
DMXL2	CRP	CRP	eQTL	SD	0.0536507	0.0245984	0.0291788	IVW	2	4.75704
DMXL2	CRP	CRP	eQTL	SD	0.0456041	0.0138732	0.00101187	IVW	4	10.8057
DMXL2	CRP	CRP	eQTL	SD	0.0864381	0.0359823	0.0162952	IVW	2	5.77073
DMXL2	CRP	CRP	eQTL	SD	-0.0361761	0.0807342	0.654089	MR Egger	5	0.200783
DMXL2	CRP	CRP	eQTL	SD	0.0362873	0.008085	7.18185e-06	IVW	8	20.1442
DMXL2	CRP	CRP	eQTL	SD	-0.0574287	0.0134058	1.83666e-05	IVW	3	18.3516
DMXL2	CRP	CRP	eQTL	SD	5.33449	2.30138	0.0204517	MR Egger	2	5.37292
DMXL2	CRP	CRP	eQTL	SD	-0.0527516	0.0195639	0.00700996	IVW	4	7.27042
DMXL2	CRP	CRP	eQTL	SD	0.0207611	0.00306335	1.22482e-11	IVW	15	45.9312
DMXL2	CRP	CRP	eQTL	SD	0.0163231	0.00735955	0.0265584	IVW	7	4.91929
DMXL2	CRP	CRP	eQTL	SD	0.00287602	0.0479245	0.952147	MR Egger	9	0.00360137
DMXL2	CRP	CRP	eQTL	SD	0.0321396	0.0299445	0.283134	MR Egger	9	1.15198
DMXL2	CRP	CRP	eQTL	SD	0.0528294	0.0253909	0.0374664	Wald	1	4.32908
DMXL2	CRP	CRP	eQTL	SD	0.126893	0.0212845	2.49506e-09	IVW	2	35.5428
DMXL2	CRP	CRP	eQTL	SD	-0.0755136	0.0346746	0.0294226	Wald	1	4.74272
DMXL2	CRP	CRP	eQTL	SD	-0.056401	0.019693	0.00418311	IVW	5	8.20257
DMXL2	Cardioembolic stroke	Cardiovascular	CRP Ligthart	log(mg/L)	1.39375	1.175	0.235555	Wald	1	1.407
DMXL2	Cardioembolic stroke	Cardiovascular	CRP UKB	mg/L
DMXL2	Cardioembolic stroke	Cardiovascular	pQTL (Interval)	SD
DMXL2	Cardioembolic stroke	Cardiovascular	pQTL (DECODE)	SD
DMXL2	Cardioembolic stroke	Cardiovascular	eQTL	SD	0.176774	0.0919723	0.054601	IVW	5	3.69423
DMXL2	Carotid plaque	Cardiovascular	CRP Ligthart	log(mg/L)	-0.5875	1	0.556868	Wald	1	0.345156
DMXL2	Carotid plaque	Cardiovascular	CRP UKB	mg/L
DMXL2	Carotid plaque	Cardiovascular	pQTL (Interval)	SD
DMXL2	Carotid plaque	Cardiovascular	pQTL (DECODE)	SD
DMXL2	Carotid plaque	Cardiovascular	eQTL	SD	0.172628	0.0786045	0.0280803	IVW	5	4.82313
DMXL2	Cognitive function	Neurological	CRP Ligthart	log(mg/L)	0.9	0.178125	4.35764e-07	Wald	1	25.5291
DMXL2	Cognitive function	Neurological	CRP UKB	mg/L
DMXL2	Cognitive function	Neurological	pQTL (Interval)	SD
DMXL2	Cognitive function	Neurological	pQTL (DECODE)	SD
DMXL2	Cognitive function	Neurological	eQTL	SD	0.000458449	0.056995	0.993582	MR Egger	2	6.47005e-05
DMXL2	DBP	Cardiovascular	CRP Ligthart	log(mg/L)	3.19189	1.51029	0.0345643	Wald	1	4.46657
DMXL2	DBP	Cardiovascular	CRP UKB	mg/L
DMXL2	DBP	Cardiovascular	pQTL (Interval)	SD
DMXL2	DBP	Cardiovascular	pQTL (DECODE)	SD
DMXL2	DBP	Cardiovascular	eQTL	SD	-0.108755	0.119169	0.361445	IVW	5	0.832868
DMXL2	FEV1	Respiratory	CRP Ligthart	log(mg/L)	0.46125	0.40875	0.259134	Wald	1	1.27338
DMXL2	FEV1	Respiratory	CRP UKB	mg/L
DMXL2	FEV1	Respiratory	pQTL (Interval)	SD
DMXL2	FEV1	Respiratory	pQTL (DECODE)	SD
DMXL2	FEV1	Respiratory	eQTL	SD	0.266437	0.132057	0.0436339	MR Egger	5	4.07067
DMXL2	FEV1/FVC	Respiratory	CRP Ligthart	log(mg/L)	0.075	0.4075	0.853975	Wald	1	0.0338741
DMXL2	FEV1/FVC	Respiratory	CRP UKB	mg/L
DMXL2	FEV1/FVC	Respiratory	pQTL (Interval)	SD
DMXL2	FEV1/FVC	Respiratory	pQTL (DECODE)	SD
DMXL2	FEV1/FVC	Respiratory	eQTL	SD	-0.0364834	0.0332583	0.272653	IVW	5	1.20335
DMXL2	FVC	Respiratory	CRP Ligthart	log(mg/L)	0.390625	0.409375	0.339983	Wald	1	0.910495
DMXL2	FVC	Respiratory	CRP UKB	mg/L
DMXL2	FVC	Respiratory	pQTL (Interval)	SD
DMXL2	FVC	Respiratory	pQTL (DECODE)	SD
DMXL2	FVC	Respiratory	eQTL	SD	-0.0884018	0.041506	0.0331834	IVW	5	4.53629
DMXL2	Glaucoma	Eye and adnexa	CRP Ligthart	log(mg/L)	0.359829	0.657179	0.584011	Wald	1	0.299795
DMXL2	Glaucoma	Eye and adnexa	CRP UKB	mg/L
DMXL2	Glaucoma	Eye and adnexa	pQTL (Interval)	SD
DMXL2	Glaucoma	Eye and adnexa	pQTL (DECODE)	SD
DMXL2	Glaucoma	Eye and adnexa	eQTL	SD	0.114824	0.0487674	0.0185466	IVW	5	5.54377
DMXL2	Glucose	Endocrine and metabolic	CRP Ligthart	log(mg/L)	0.747062	0.189556	8.11046e-05	Wald	1	15.5324
DMXL2	Glucose	Endocrine and metabolic	CRP UKB	mg/L
DMXL2	Glucose	Endocrine and metabolic	pQTL (Interval)	SD
DMXL2	Glucose	Endocrine and metabolic	pQTL (DECODE)	SD
DMXL2	Glucose	Endocrine and metabolic	eQTL	SD	-0.0123592	0.0149669	0.408936	IVW	5	0.681891
DMXL2	HDL-C	Endocrine and metabolic	CRP Ligthart	log(mg/L)	-3.8685e-05	0.0549538	0.999438	Wald	1	4.95553e-07
DMXL2	HDL-C	Endocrine and metabolic	CRP UKB	mg/L
DMXL2	HDL-C	Endocrine and metabolic	pQTL (Interval)	SD
DMXL2	HDL-C	Endocrine and metabolic	pQTL (DECODE)	SD
DMXL2	HDL-C	Endocrine and metabolic	eQTL	SD	0.0121248	0.00469146	0.00975386	IVW	5	6.67931
DMXL2	HF	Cardiovascular	CRP Ligthart	log(mg/L)	-1.2	0.490471	0.01442	Wald	1	5.98598
DMXL2	HF	Cardiovascular	CRP UKB	mg/L
DMXL2	HF	Cardiovascular	pQTL (Interval)	SD
DMXL2	HF	Cardiovascular	pQTL (DECODE)	SD
DMXL2	HF	Cardiovascular	eQTL	SD	0.0569156	0.0513486	0.267683	IVW	5	1.22858
DMXL2	HbA1c	Endocrine and metabolic	CRP Ligthart	log(mg/L)	4.27025	0.962875	9.2117e-06	Wald	1	19.6683
DMXL2	HbA1c	Endocrine and metabolic	CRP UKB	mg/L
DMXL2	HbA1c	Endocrine and metabolic	pQTL (Interval)	SD
DMXL2	HbA1c	Endocrine and metabolic	pQTL (DECODE)	SD
DMXL2	HbA1c	Endocrine and metabolic	eQTL	SD	-0.779832	0.295103	0.00822776	MR Egger	3	6.98322
DMXL2	IBD	Autoimmune	CRP Ligthart	log(mg/L)	1.70649	1.05	0.104114	Wald	1	2.64137
DMXL2	IBD	Autoimmune	CRP UKB	mg/L
DMXL2	IBD	Autoimmune	pQTL (Interval)	SD
DMXL2	IBD	Autoimmune	pQTL (DECODE)	SD
DMXL2	IBD	Autoimmune	eQTL	SD	1.04972	0.322907	0.00115059	MR Egger	5	10.568
DMXL2	LDL-C	Endocrine and metabolic	CRP Ligthart	log(mg/L)	0.195644	0.128387	0.127545	Wald	1	2.32213
DMXL2	LDL-C	Endocrine and metabolic	CRP UKB	mg/L
DMXL2	LDL-C	Endocrine and metabolic	pQTL (Interval)	SD
DMXL2	LDL-C	Endocrine and metabolic	pQTL (DECODE)	SD
DMXL2	LDL-C	Endocrine and metabolic	eQTL	SD	0.00616892	0.0133962	0.645158	IVW	5	0.212059
DMXL2	LP[a]	Endocrine and metabolic	CRP Ligthart	log(mg/L)	6.42438	8.39563	0.444149	Wald	1	0.585539
DMXL2	LP[a]	Endocrine and metabolic	CRP UKB	mg/L
DMXL2	LP[a]	Endocrine and metabolic	pQTL (Interval)	SD
DMXL2	LP[a]	Endocrine and metabolic	pQTL (DECODE)	SD
DMXL2	LP[a]	Endocrine and metabolic	eQTL	SD	-1.76203	0.662427	0.00781483	IVW	5	7.07542
DMXL2	Large artery stroke	Cardiovascular	CRP Ligthart	log(mg/L)	-2.06875	1.525	0.174922	Wald	1	1.84025
DMXL2	Large artery stroke	Cardiovascular	CRP UKB	mg/L
DMXL2	Large artery stroke	Cardiovascular	pQTL (Interval)	SD
DMXL2	Large artery stroke	Cardiovascular	pQTL (DECODE)	SD
DMXL2	Large artery stroke	Cardiovascular	eQTL	SD	0.4571	0.117136	9.52892e-05	IVW	5	15.2278
DMXL2	Leukocytes	Immune	CRP Ligthart	log(mg/L)	0.241933	0.304136	0.426337	Wald	1	0.632782
DMXL2	Leukocytes	Immune	CRP UKB	mg/L
DMXL2	Leukocytes	Immune	pQTL (Interval)	SD
DMXL2	Leukocytes	Immune	pQTL (DECODE)	SD
DMXL2	Leukocytes	Immune	eQTL	SD	-0.0937891	0.0311966	0.00264372	IVW	5	9.03837
DMXL2	Lymphocytes	Immune	CRP Ligthart	log(mg/L)	-0.181028	0.168415	0.282423	Wald	1	1.1554
DMXL2	Lymphocytes	Immune	CRP UKB	mg/L
DMXL2	Lymphocytes	Immune	pQTL (Interval)	SD
DMXL2	Lymphocytes	Immune	pQTL (DECODE)	SD
DMXL2	Lymphocytes	Immune	eQTL	SD	0.00519673	0.0140416	0.711312	IVW	5	0.13697
DMXL2	Monocytes	Immune	CRP Ligthart	log(mg/L)	0.0144138	0.0325962	0.658349	Wald	1	0.195535
DMXL2	Monocytes	Immune	CRP UKB	mg/L
DMXL2	Monocytes	Immune	pQTL (Interval)	SD
DMXL2	Monocytes	Immune	pQTL (DECODE)	SD
DMXL2	Monocytes	Immune	eQTL	SD	-0.00490751	0.00257249	0.0564314	IVW	5	3.63928
DMXL2	Neutrophils	Immune	CRP Ligthart	log(mg/L)	0.371628	0.210556	0.0775667	Wald	1	3.11516
DMXL2	Neutrophils	Immune	CRP UKB	mg/L
DMXL2	Neutrophils	Immune	pQTL (Interval)	SD
DMXL2	Neutrophils	Immune	pQTL (DECODE)	SD
DMXL2	Neutrophils	Immune	eQTL	SD	-0.083164	0.0193061	1.64988e-05	IVW	5	18.556
DMXL2	PBC	Autoimmune	CRP Ligthart	log(mg/L)	1.09158	1.88491	0.562511	Wald	1	0.335375
DMXL2	PBC	Autoimmune	CRP UKB	mg/L
DMXL2	PBC	Autoimmune	pQTL (Interval)	SD
DMXL2	PBC	Autoimmune	pQTL (DECODE)	SD
DMXL2	PBC	Autoimmune	eQTL	SD	0.281963	0.223576	0.207256	IVW	5	1.59049
DMXL2	Parkinson's	Neurological	CRP Ligthart	log(mg/L)	0.64375	1.075	0.549281	Wald	1	0.358606
DMXL2	Parkinson's	Neurological	CRP UKB	mg/L
DMXL2	Parkinson's	Neurological	pQTL (Interval)	SD
DMXL2	Parkinson's	Neurological	pQTL (DECODE)	SD
DMXL2	Parkinson's	Neurological	eQTL	SD	0.162349	0.088733	0.0673042	IVW	5	3.34757
DMXL2	Pulse rate	Cardiovascular	CRP Ligthart	log(mg/L)	6.5205	2.96016	0.0276123	Wald	1	4.85211
DMXL2	Pulse rate	Cardiovascular	CRP UKB	mg/L
DMXL2	Pulse rate	Cardiovascular	pQTL (Interval)	SD
DMXL2	Pulse rate	Cardiovascular	pQTL (DECODE)	SD
DMXL2	Pulse rate	Cardiovascular	eQTL	SD	1.24658	0.233378	9.21896e-08	IVW	5	28.5314
DMXL2	Rheumatoid arthritis	Autoimmune	CRP Ligthart	log(mg/L)	-0.628146	0.909949	0.49	Wald	1	0.476526
DMXL2	Rheumatoid arthritis	Autoimmune	CRP UKB	mg/L
DMXL2	Rheumatoid arthritis	Autoimmune	pQTL (Interval)	SD
DMXL2	Rheumatoid arthritis	Autoimmune	pQTL (DECODE)	SD
DMXL2	Rheumatoid arthritis	Autoimmune	eQTL	SD
DMXL2	SBP	Cardiovascular	CRP Ligthart	log(mg/L)	4.74251	2.64336	0.0727932	Wald	1	3.21889
DMXL2	SBP	Cardiovascular	CRP UKB	mg/L
DMXL2	SBP	Cardiovascular	pQTL (Interval)	SD
DMXL2	SBP	Cardiovascular	pQTL (DECODE)	SD
DMXL2	SBP	Cardiovascular	eQTL	SD	-0.33663	0.208572	0.106533	IVW	5	2.60491
DMXL2	Small vessel stroke	Cardiovascular	CRP Ligthart	log(mg/L)	0.55625	1.4125	0.693725	Wald	1	0.155083
DMXL2	Small vessel stroke	Cardiovascular	CRP UKB	mg/L
DMXL2	Small vessel stroke	Cardiovascular	pQTL (Interval)	SD
DMXL2	Small vessel stroke	Cardiovascular	pQTL (DECODE)	SD
DMXL2	Small vessel stroke	Cardiovascular	eQTL	SD	0.300582	0.10997	0.00627015	IVW	5	7.47098
DMXL2	T2DM	Endocrine and metabolic	CRP Ligthart	log(mg/L)	1.1875	0.4	0.00299014	Wald	1	8.81348
DMXL2	T2DM	Endocrine and metabolic	CRP UKB	mg/L
DMXL2	T2DM	Endocrine and metabolic	pQTL (Interval)	SD
DMXL2	T2DM	Endocrine and metabolic	pQTL (DECODE)	SD
DMXL2	T2DM	Endocrine and metabolic	eQTL	SD	0.00367223	0.0298006	0.901928	IVW	5	0.0151848
DMXL2	TG	Endocrine and metabolic	CRP Ligthart	log(mg/L)	0.5021	0.150381	0.000841269	Wald	1	11.1479
DMXL2	TG	Endocrine and metabolic	CRP UKB	mg/L
DMXL2	TG	Endocrine and metabolic	pQTL (Interval)	SD
DMXL2	TG	Endocrine and metabolic	pQTL (DECODE)	SD
DMXL2	TG	Endocrine and metabolic	eQTL	SD	-0.0234135	0.0118693	0.0485402	IVW	5	3.89118
DMXL2	UC	Autoimmune	CRP Ligthart	log(mg/L)	1.07508	1.325	0.417149	Wald	1	0.658334
DMXL2	UC	Autoimmune	CRP UKB	mg/L
DMXL2	UC	Autoimmune	pQTL (Interval)	SD
DMXL2	UC	Autoimmune	pQTL (DECODE)	SD
DMXL2	UC	Autoimmune	eQTL	SD	-0.110551	0.140306	0.430737	IVW	5	0.620834
DMXL2	cIMT	Cardiovascular	CRP Ligthart	log(mg/L)	0.05	0.04375	0.253098	Wald	1	1.30612
DMXL2	cIMT	Cardiovascular	CRP UKB	mg/L
DMXL2	cIMT	Cardiovascular	pQTL (Interval)	SD
DMXL2	cIMT	Cardiovascular	pQTL (DECODE)	SD
DMXL2	cIMT	Cardiovascular	eQTL	SD	0.00672471	0.00341105	0.0486726	IVW	5	3.88661
DMXL2	eGFR	Genitourinary system	CRP Ligthart	log(mg/L)	-0.0109375	0.0214875	0.61074	Wald	1	0.259098
DMXL2	eGFR	Genitourinary system	CRP UKB	mg/L
DMXL2	eGFR	Genitourinary system	pQTL (Interval)	SD
DMXL2	eGFR	Genitourinary system	pQTL (DECODE)	SD
DMXL2	eGFR	Genitourinary system	eQTL	SD	-0.000465773	0.00206855	0.821848	IVW	5	0.0507011
DSCR2	CRP	CRP	eQTL	SD	-0.0199167	0.0162827	0.221262	MR Egger	16	1.49617
DSCR2	CRP	CRP	eQTL	SD	0.084391	0.0659988	0.201012	MR Egger	9	1.63501
DSCR2	CRP	CRP	eQTL	SD	0.00463102	0.0152182	0.760894	IVW	3	0.0926029
DSCR2	CRP	CRP	eQTL	SD	0.0612691	0.029784	0.0396755	MR Egger	8	4.23171
DSCR2	CRP	CRP	eQTL	SD	-0.00670259	0.00645926	0.299423	IVW	8	1.07676
DSCR2	CRP	CRP	eQTL	SD	0.0130831	0.00330512	7.54419e-05	IVW	18	15.6692
DSCR2	CRP	CRP	eQTL	SD	-0.00982474	0.0108107	0.363458	IVW	4	0.825911
DSCR2	CRP	CRP	eQTL	SD	0.00246103	0.0193936	0.89902	IVW	2	0.0161033
DSCR2	CRP	CRP	eQTL	SD	0.0137793	0.0240774	0.567126	IVW	2	0.327515
DSCR2	CRP	CRP	eQTL	SD	-0.00201611	0.00842087	0.810781	IVW	6	0.0573212
DSCR2	CRP	CRP	eQTL	SD	-0.0122522	0.0218231	0.574504	IVW	3	0.315205
DSCR2	CRP	CRP	eQTL	SD	-0.0344792	0.0217163	0.112352	MR Egger	10	2.52082
DSCR2	CRP	CRP	eQTL	SD	0.00375155	0.00734724	0.609627	IVW	3	0.260718
DSCR2	CRP	CRP	eQTL	SD	0.00383826	0.00588654	0.514376	IVW	6	0.425156
DSCR2	CRP	CRP	eQTL	SD	0.185707	0.0646282	0.00405999	MR Egger	5	8.25679
DSCR2	CRP	CRP	eQTL	SD	0	0.0159292	1	Wald	1	0
DSCR2	CRP	CRP	eQTL	SD	0.00255209	0.00664091	0.700758	IVW	10	0.147685
DSCR2	CRP	CRP	eQTL	SD	-0.00776346	0.0169292	0.646533	MR Egger	13	0.2103
DSCR2	CRP	CRP	eQTL	SD	-0.0280175	0.0119603	0.0191527	MR Egger	15	5.48752
DSCR2	CRP	CRP	eQTL	SD	-7.98909e-05	0.0146471	0.995648	IVW	7	2.97505e-05
DSCR2	CRP	CRP	eQTL	SD	-0.0259456	0.00931437	0.00534376	MR Egger	22	7.75927
DSCR2	CRP	CRP	eQTL	SD	-0.0573749	0.0233668	0.0140727	MR Egger	11	6.029
DSCR2	CRP	CRP	eQTL	SD	-0.0119764	0.0103925	0.249155	IVW	7	1.32803
DSCR2	CRP	CRP	eQTL	SD	-0.00691049	0.00922601	0.453843	IVW	8	0.561035
DSCR2	CRP	CRP	eQTL	SD	-0.0125917	0.00787705	0.109926	IVW	4	2.55528
DSCR2	CRP	CRP	eQTL	SD	-0.0718407	0.041348	0.0823051	MR Egger	11	3.01879
DSCR2	CRP	CRP	eQTL	SD	-0.00354106	0.00480112	0.460788	IVW	8	0.543979
DSCR2	CRP	CRP	eQTL	SD	-0.0181247	0.0108435	0.0946272	MR Egger	16	2.79384
DSCR2	CRP	CRP	eQTL	SD	-0.0184406	0.0165752	0.265907	MR Egger	17	1.23774
DSCR2	CRP	CRP	eQTL	SD	-0.00310143	0.0181655	0.864435	Wald	1	0.0291493
DSCR2	CRP	CRP	eQTL	SD	-0.00456951	0.0259887	0.86043	IVW	2	0.0309151
DSCR2	CRP	CRP	eQTL	SD	-0.0153779	0.02702	0.569267	IVW	2	0.32391
DSCR2	CRP	CRP	eQTL	SD	0.00377626	0.00827051	0.647963	IVW	5	0.208478
DSCR2	CRP	CRP	eQTL	SD	-0.00576194	0.00621313	0.353728	MR Egger	23	0.860038
DSCR2	CRP	CRP	eQTL	SD	0.00296781	0.00204237	0.14619	IVW	19	2.11156
DSCR2	CRP	CRP	eQTL	SD	0.00087863	0.00239258	0.713447	IVW	7	0.134859
DSCR2	CRP	CRP	eQTL	SD	-0.000721148	0.00834572	0.931141	IVW	7	0.00746658
DSCR2	CRP	CRP	eQTL	SD	-0.0662267	0.0181587	0.000265206	IVW	5	13.3014
DSCR2	CRP	CRP	eQTL	SD	0.0157029	0.0342066	0.646191	IVW	3	0.210736
DSCR2	CRP	CRP	eQTL	SD	-0.0124293	0.0178153	0.485381	Wald	1	0.48675
DSCR2	CRP	CRP	eQTL	SD	-0.00183081	0.00535761	0.732561	IVW	5	0.116773
DUSP1	AF	Cardiovascular	CRP Ligthart	log(mg/L)	-0.0603433	0.142638	0.672256	IVW	4	0.178974
DUSP1	AF	Cardiovascular	CRP UKB	mg/L	-0.062603	0.105576	0.553204	IVW	2	0.351608
DUSP1	AF	Cardiovascular	pQTL (Interval)	SD
DUSP1	AF	Cardiovascular	pQTL (DECODE)	SD
DUSP1	AF	Cardiovascular	eQTL	SD	-0.0170942	0.0935153	0.854958	Wald	1	0.0334143
DUSP1	ALS	Neurological	CRP Ligthart	log(mg/L)	0.383946	0.391517	0.32676	IVW	4	0.961698
DUSP1	ALS	Neurological	CRP UKB	mg/L	-0.028472	0.270533	0.916182	IVW	2	0.0110764
DUSP1	ALS	Neurological	pQTL (Interval)	SD
DUSP1	ALS	Neurological	pQTL (DECODE)	SD
DUSP1	ALS	Neurological	eQTL	SD	-0.0653601	0.245352	0.789936	Wald	1	0.0709655
DUSP1	AMD	Eye and adnexa	CRP Ligthart	log(mg/L)	-0.0800042	0.364449	0.826244	IVW	4	0.0481895
DUSP1	AMD	Eye and adnexa	CRP UKB	mg/L	2.28463	0.72819	0.00170448	MR Egger	2	9.84333
DUSP1	AMD	Eye and adnexa	pQTL (Interval)	SD
DUSP1	AMD	Eye and adnexa	pQTL (DECODE)	SD
DUSP1	AMD	Eye and adnexa	eQTL	SD	0.116738	0.24592	0.635	Wald	1	0.225341
DUSP1	Alzheimer's	Neurological	CRP Ligthart	log(mg/L)	-0.221166	0.390279	0.570927	IVW	4	0.321133
DUSP1	Alzheimer's	Neurological	CRP UKB	mg/L	-0.0187325	0.258333	0.942194	IVW	2	0.0052581
DUSP1	Alzheimer's	Neurological	pQTL (Interval)	SD
DUSP1	Alzheimer's	Neurological	pQTL (DECODE)	SD
DUSP1	Alzheimer's	Neurological	eQTL	SD	-0.152842	0.238313	0.521295	Wald	1	0.41133
DUSP1	Any ischaemic stroke	Cardiovascular	CRP Ligthart	log(mg/L)	-0.518135	0.218058	0.0174951	IVW	4	5.64601
DUSP1	Any ischaemic stroke	Cardiovascular	CRP UKB	mg/L	-0.163748	0.160955	0.308984	IVW	2	1.03501
DUSP1	Any ischaemic stroke	Cardiovascular	pQTL (Interval)	SD
DUSP1	Any ischaemic stroke	Cardiovascular	pQTL (DECODE)	SD
DUSP1	Any ischaemic stroke	Cardiovascular	eQTL	SD	-0.0170942	0.143792	0.90537	Wald	1	0.0141327
DUSP1	Any stroke	Cardiovascular	CRP Ligthart	log(mg/L)	-0.642608	0.200695	0.00136516	IVW	4	10.2523
DUSP1	Any stroke	Cardiovascular	CRP UKB	mg/L	-0.252973	0.148134	0.0876864	IVW	2	2.91634
DUSP1	Any stroke	Cardiovascular	pQTL (Interval)	SD
DUSP1	Any stroke	Cardiovascular	pQTL (DECODE)	SD
DUSP1	Any stroke	Cardiovascular	eQTL	SD	-0.00201108	0.132731	0.987911	Wald	1	0.000229568
DUSP1	ApoA1	Endocrine and metabolic	CRP Ligthart	log(mg/L)	0.0210416	0.0142776	0.140549	IVW	4	2.17194
DUSP1	ApoA1	Endocrine and metabolic	CRP UKB	mg/L	0.00169639	0.0107182	0.874242	IVW	2	0.0250501
DUSP1	ApoA1	Endocrine and metabolic	pQTL (Interval)	SD
DUSP1	ApoA1	Endocrine and metabolic	pQTL (DECODE)	SD
DUSP1	ApoA1	Endocrine and metabolic	eQTL	SD	-0.00611338	0.00884162	0.489294	Wald	1	0.478079
DUSP1	ApoB	Endocrine and metabolic	CRP Ligthart	log(mg/L)	-0.0256725	0.0119259	0.0313449	IVW	4	4.63397
DUSP1	ApoB	Endocrine and metabolic	CRP UKB	mg/L	-0.0152805	0.00861803	0.0762137	IVW	2	3.14385
DUSP1	ApoB	Endocrine and metabolic	pQTL (Interval)	SD
DUSP1	ApoB	Endocrine and metabolic	pQTL (DECODE)	SD
DUSP1	ApoB	Endocrine and metabolic	eQTL	SD	-0.0117799	0.00795795	0.138801	Wald	1	2.1912
DUSP1	Atopic Dermatitis	Immune	CRP Ligthart	log(mg/L)	-2.92377	0.409735	9.62563e-13	IVW	4	50.9191
DUSP1	Atopic Dermatitis	Immune	CRP UKB	mg/L	-1.47099	0.29327	5.28074e-07	IVW	2	25.1585
DUSP1	Atopic Dermatitis	Immune	pQTL (Interval)	SD
DUSP1	Atopic Dermatitis	Immune	pQTL (DECODE)	SD
DUSP1	Atopic Dermatitis	Immune	eQTL	SD	0.141336	0.248271	0.569165	Wald	1	0.324081
DUSP1	BMD	Other	CRP Ligthart	log(mg/L)	0.0648569	0.10309	0.529265	MR Egger	4	0.395802
DUSP1	BMD	Other	CRP UKB	mg/L	-0.0729569	0.0391364	0.0622982	IVW	2	3.47512
DUSP1	BMD	Other	pQTL (Interval)	SD
DUSP1	BMD	Other	pQTL (DECODE)	SD
DUSP1	BMD	Other	eQTL	SD	-0.00677377	0.0260195	0.794606	Wald	1	0.0677742
DUSP1	BUN	Genitourinary system	CRP Ligthart	log(mg/L)	-0.0164466	0.0241651	0.496128	IVW	4	0.463208
DUSP1	BUN	Genitourinary system	CRP UKB	mg/L	-0.000703405	0.0141859	0.960453	IVW	2	0.00245864
DUSP1	BUN	Genitourinary system	pQTL (Interval)	SD
DUSP1	BUN	Genitourinary system	pQTL (DECODE)	SD
DUSP1	BUN	Genitourinary system	eQTL	SD	0.0050277	0.013072	0.700522	Wald	1	0.147929
DUSP1	Bone fractures	Other	CRP Ligthart	log(mg/L)	-0.0341431	0.151766	0.822002	IVW	4	0.0506121
DUSP1	Bone fractures	Other	CRP UKB	mg/L	0.0222681	0.0998084	0.823451	IVW	2	0.0497772
DUSP1	Bone fractures	Other	pQTL (Interval)	SD
DUSP1	Bone fractures	Other	pQTL (DECODE)	SD
DUSP1	Bone fractures	Other	eQTL	SD	-0.116944	0.0921377	0.204357	Wald	1	1.61096
DUSP1	CD	Autoimmune	CRP Ligthart	log(mg/L)	-3.66342	0.689188	1.0633e-07	IVW	4	28.2552
DUSP1	CD	Autoimmune	CRP UKB	mg/L	-1.46714	0.519852	0.00476905	IVW	2	7.965
DUSP1	CD	Autoimmune	pQTL (Interval)	SD
DUSP1	CD	Autoimmune	pQTL (DECODE)	SD
DUSP1	CD	Autoimmune	eQTL	SD	0.250353	0.314734	0.426356	Wald	1	0.63273
DUSP1	CHD	Cardiovascular	CRP Ligthart	log(mg/L)	0.432815	0.18682	0.0205173	IVW	4	5.36733
DUSP1	CHD	Cardiovascular	CRP UKB	mg/L	0.282887	0.134956	0.0360696	IVW	2	4.39381
DUSP1	CHD	Cardiovascular	pQTL (Interval)	SD
DUSP1	CHD	Cardiovascular	pQTL (DECODE)	SD
DUSP1	CHD	Cardiovascular	eQTL	SD	0.0320767	0.109302	0.769164	Wald	1	0.0861236
DUSP1	CKD	Genitourinary system	CRP Ligthart	log(mg/L)	-0.10716	0.191308	0.575381	IVW	4	0.313762
DUSP1	CKD	Genitourinary system	CRP UKB	mg/L	-0.00439414	0.146497	0.976071	IVW	2	0.000899686
DUSP1	CKD	Genitourinary system	pQTL (Interval)	SD
DUSP1	CKD	Genitourinary system	pQTL (DECODE)	SD
DUSP1	CKD	Genitourinary system	eQTL	SD	0.21418	0.137759	0.120007	Wald	1	2.41723
DUSP1	CRP	CRP	eQTL	SD	-0.0143492	0.0143979	0.318948	IVW	2	0.993255
DUSP1	CRP	CRP	eQTL	SD	-0.0277798	0.0237055	0.241247	Wald	1	1.37329
DUSP1	CRP	CRP	eQTL	SD	0.0409931	0.0501037	0.413262	IVW	2	0.669396
DUSP1	CRP	CRP	eQTL	SD	0.00667005	0.0261671	0.798799	Wald	1	0.064975
DUSP1	CRP	CRP	eQTL	SD	0.0432864	0.0313727	0.167665	Wald	1	1.9037
DUSP1	CRP	CRP	eQTL	SD	0.0231274	0.0583214	0.691698	Wald	1	0.157253
DUSP1	Cardioembolic stroke	Cardiovascular	CRP Ligthart	log(mg/L)	-0.192807	0.44241	0.662975	IVW	4	0.18993
DUSP1	Cardioembolic stroke	Cardiovascular	CRP UKB	mg/L	0.146551	0.32	0.646972	IVW	2	0.20974
DUSP1	Cardioembolic stroke	Cardiovascular	pQTL (Interval)	SD
DUSP1	Cardioembolic stroke	Cardiovascular	pQTL (DECODE)	SD
DUSP1	Cardioembolic stroke	Cardiovascular	eQTL	SD	0.0382105	0.281551	0.892047	Wald	1	0.0184184
DUSP1	Carotid plaque	Cardiovascular	CRP Ligthart	log(mg/L)	0.358223	0.601019	0.551158	IVW	4	0.355247
DUSP1	Carotid plaque	Cardiovascular	CRP UKB	mg/L	0.297267	0.278189	0.28526	IVW	2	1.14186
DUSP1	Carotid plaque	Cardiovascular	pQTL (Interval)	SD
DUSP1	Carotid plaque	Cardiovascular	pQTL (DECODE)	SD
DUSP1	Carotid plaque	Cardiovascular	eQTL	SD	-0.179992	0.229263	0.432402	Wald	1	0.616363
DUSP1	Cognitive function	Neurological	CRP Ligthart	log(mg/L)	0.0414299	0.0597621	0.488154	IVW	4	0.480592
DUSP1	Cognitive function	Neurological	CRP UKB	mg/L	0.0445318	0.0434571	0.30549	IVW	2	1.05008
DUSP1	Cognitive function	Neurological	pQTL (Interval)	SD
DUSP1	Cognitive function	Neurological	pQTL (DECODE)	SD
DUSP1	Cognitive function	Neurological	eQTL	SD	-0.0368028	0.0398194	0.35536	Wald	1	0.854224
DUSP1	DBP	Cardiovascular	CRP Ligthart	log(mg/L)	-3.10253	0.508438	1.0469e-09	IVW	4	37.2355
DUSP1	DBP	Cardiovascular	CRP UKB	mg/L	-1.3001	0.599213	0.0300309	IVW	2	4.70752
DUSP1	DBP	Cardiovascular	pQTL (Interval)	SD
DUSP1	DBP	Cardiovascular	pQTL (DECODE)	SD
DUSP1	DBP	Cardiovascular	eQTL	SD	0.825154	0.338605	0.0148128	Wald	1	5.93859
DUSP1	FEV1	Respiratory	CRP Ligthart	log(mg/L)	0.208331	0.137351	0.129324	IVW	4	2.3006
DUSP1	FEV1	Respiratory	CRP UKB	mg/L	0.0582096	0.100273	0.561571	IVW	2	0.336991
DUSP1	FEV1	Respiratory	pQTL (Interval)	SD
DUSP1	FEV1	Respiratory	pQTL (DECODE)	SD
DUSP1	FEV1	Respiratory	eQTL	SD	0.0648574	0.0917053	0.479419	Wald	1	0.500184
DUSP1	FEV1/FVC	Respiratory	CRP Ligthart	log(mg/L)	0.497062	0.136936	0.000283536	IVW	4	13.1761
DUSP1	FEV1/FVC	Respiratory	CRP UKB	mg/L	0.20919	0.145119	0.149442	IVW	2	2.07794
DUSP1	FEV1/FVC	Respiratory	pQTL (Interval)	SD
DUSP1	FEV1/FVC	Respiratory	pQTL (DECODE)	SD
DUSP1	FEV1/FVC	Respiratory	eQTL	SD	-0.0667679	0.0915042	0.465592	Wald	1	0.532419
DUSP1	FVC	Respiratory	CRP Ligthart	log(mg/L)	-0.0196248	0.137634	0.886616	IVW	4	0.0203312
DUSP1	FVC	Respiratory	CRP UKB	mg/L	-0.0321382	0.10035	0.74877	IVW	2	0.102568
DUSP1	FVC	Respiratory	pQTL (Interval)	SD
DUSP1	FVC	Respiratory	pQTL (DECODE)	SD
DUSP1	FVC	Respiratory	eQTL	SD	0.129715	0.0919064	0.158133	Wald	1	1.99199
DUSP1	Glaucoma	Eye and adnexa	CRP Ligthart	log(mg/L)	-0.869815	0.219878	7.62447e-05	IVW	4	15.6492
DUSP1	Glaucoma	Eye and adnexa	CRP UKB	mg/L	-0.432877	0.159662	0.00670384	IVW	2	7.35065
DUSP1	Glaucoma	Eye and adnexa	pQTL (Interval)	SD
DUSP1	Glaucoma	Eye and adnexa	pQTL (DECODE)	SD
DUSP1	Glaucoma	Eye and adnexa	eQTL	SD	-0.0756383	0.147544	0.608197	Wald	1	0.262808
DUSP1	Glucose	Endocrine and metabolic	CRP Ligthart	log(mg/L)	0.0949628	0.0638092	0.13669	IVW	4	2.21483
DUSP1	Glucose	Endocrine and metabolic	CRP UKB	mg/L	0.0708653	0.0460853	0.124122	IVW	2	2.36452
DUSP1	Glucose	Endocrine and metabolic	pQTL (Interval)	SD
DUSP1	Glucose	Endocrine and metabolic	pQTL (DECODE)	SD
DUSP1	Glucose	Endocrine and metabolic	eQTL	SD	-0.0211847	0.0425535	0.618598	Wald	1	0.247843
DUSP1	HDL-C	Endocrine and metabolic	CRP Ligthart	log(mg/L)	0.0463311	0.0185	0.0122664	IVW	4	6.27195
DUSP1	HDL-C	Endocrine and metabolic	CRP UKB	mg/L	0.0146256	0.0133619	0.273704	IVW	2	1.19809
DUSP1	HDL-C	Endocrine and metabolic	pQTL (Interval)	SD
DUSP1	HDL-C	Endocrine and metabolic	pQTL (DECODE)	SD
DUSP1	HDL-C	Endocrine and metabolic	eQTL	SD	-0.00132007	0.012336	0.914781	Wald	1	0.0114512
DUSP1	HF	Cardiovascular	CRP Ligthart	log(mg/L)	-0.328016	0.200592	0.101999	IVW	4	2.67401
DUSP1	HF	Cardiovascular	CRP UKB	mg/L	-0.0808246	0.115723	0.484906	IVW	2	0.487809
DUSP1	HF	Cardiovascular	pQTL (Interval)	SD
DUSP1	HF	Cardiovascular	pQTL (DECODE)	SD
DUSP1	HF	Cardiovascular	eQTL	SD	0.107593	0.112272	0.3379	Wald	1	0.918383
DUSP1	HbA1c	Endocrine and metabolic	CRP Ligthart	log(mg/L)	-0.345791	0.323663	0.285356	IVW	4	1.1414
DUSP1	HbA1c	Endocrine and metabolic	CRP UKB	mg/L	-0.138902	0.233946	0.552687	IVW	2	0.352525
DUSP1	HbA1c	Endocrine and metabolic	pQTL (Interval)	SD
DUSP1	HbA1c	Endocrine and metabolic	pQTL (DECODE)	SD
DUSP1	HbA1c	Endocrine and metabolic	eQTL	SD	-0.299209	0.216252	0.166477	Wald	1	1.91439
DUSP1	IBD	Autoimmune	CRP Ligthart	log(mg/L)	-1.98753	0.388978	3.22784e-07	IVW	4	26.1084
DUSP1	IBD	Autoimmune	CRP UKB	mg/L	-1.04874	0.285187	0.000235663	IVW	2	13.523
DUSP1	IBD	Autoimmune	pQTL (Interval)	SD
DUSP1	IBD	Autoimmune	pQTL (DECODE)	SD
DUSP1	IBD	Autoimmune	eQTL	SD	-0.47057	0.237308	0.0473726	Wald	1	3.9321
DUSP1	LDL-C	Endocrine and metabolic	CRP Ligthart	log(mg/L)	-0.0465858	0.0431859	0.28071	IVW	4	1.16365
DUSP1	LDL-C	Endocrine and metabolic	CRP UKB	mg/L	-0.0436228	0.0312085	0.162178	IVW	2	1.9538
DUSP1	LDL-C	Endocrine and metabolic	pQTL (Interval)	SD
DUSP1	LDL-C	Endocrine and metabolic	pQTL (DECODE)	SD
DUSP1	LDL-C	Endocrine and metabolic	eQTL	SD	-0.0451649	0.0288228	0.117119	Wald	1	2.45544
DUSP1	LP[a]	Endocrine and metabolic	CRP Ligthart	log(mg/L)	-13.2577	7.48925	0.0766881	MR Egger	4	3.13373
DUSP1	LP[a]	Endocrine and metabolic	CRP UKB	mg/L	5.56342	3.53249	0.115273	IVW	2	2.4804
DUSP1	LP[a]	Endocrine and metabolic	pQTL (Interval)	SD
DUSP1	LP[a]	Endocrine and metabolic	pQTL (DECODE)	SD
DUSP1	LP[a]	Endocrine and metabolic	eQTL	SD	2.06568	1.88348	0.272756	Wald	1	1.20283
DUSP1	Large artery stroke	Cardiovascular	CRP Ligthart	log(mg/L)	-1.05718	0.569832	0.0635609	IVW	4	3.44194
DUSP1	Large artery stroke	Cardiovascular	CRP UKB	mg/L	0.117896	0.671613	0.860654	IVW	2	0.0308149
DUSP1	Large artery stroke	Cardiovascular	pQTL (Interval)	SD
DUSP1	Large artery stroke	Cardiovascular	pQTL (DECODE)	SD
DUSP1	Large artery stroke	Cardiovascular	eQTL	SD	0.0412272	0.352945	0.907011	Wald	1	0.0136444
DUSP1	Leukocytes	Immune	CRP Ligthart	log(mg/L)	-0.119847	0.106361	0.259829	IVW	3	1.26967
DUSP1	Leukocytes	Immune	CRP UKB	mg/L	-0.339483	0.20429	0.0965594	MR Egger	2	2.76147
DUSP1	Leukocytes	Immune	pQTL (Interval)	SD
DUSP1	Leukocytes	Immune	pQTL (DECODE)	SD
DUSP1	Leukocytes	Immune	eQTL	SD	0.0888176	0.0682952	0.193431	Wald	1	1.69129
DUSP1	Lymphocytes	Immune	CRP Ligthart	log(mg/L)	-0.0689872	0.0896294	0.441481	IVW	4	0.592429
DUSP1	Lymphocytes	Immune	CRP UKB	mg/L	0.0240692	0.0573519	0.674722	IVW	2	0.176128
DUSP1	Lymphocytes	Immune	pQTL (Interval)	SD
DUSP1	Lymphocytes	Immune	pQTL (DECODE)	SD
DUSP1	Lymphocytes	Immune	eQTL	SD	0.0303431	0.0378165	0.422335	Wald	1	0.64381
DUSP1	Monocytes	Immune	CRP Ligthart	log(mg/L)	-0.0124355	0.010953	0.256229	IVW	4	1.28902
DUSP1	Monocytes	Immune	CRP UKB	mg/L	-0.00471359	0.0103185	0.647807	IVW	2	0.208676
DUSP1	Monocytes	Immune	pQTL (Interval)	SD
DUSP1	Monocytes	Immune	pQTL (DECODE)	SD
DUSP1	Monocytes	Immune	eQTL	SD	0.00654416	0.00731925	0.371267	Wald	1	0.799419
DUSP1	Neutrophils	Immune	CRP Ligthart	log(mg/L)	0.0099397	0.0855429	0.907498	IVW	3	0.0135014
DUSP1	Neutrophils	Immune	CRP UKB	mg/L	-0.1823	0.141429	0.197403	MR Egger	2	1.66149
DUSP1	Neutrophils	Immune	pQTL (Interval)	SD
DUSP1	Neutrophils	Immune	pQTL (DECODE)	SD
DUSP1	Neutrophils	Immune	eQTL	SD	0.0391701	0.0472792	0.407396	Wald	1	0.686388
DUSP1	PBC	Autoimmune	CRP Ligthart	log(mg/L)	-0.142194	1.74707	0.935132	IVW	3	0.00662432
DUSP1	PBC	Autoimmune	CRP UKB	mg/L	1.01988	0.800337	0.202551	Wald	1	1.62388
DUSP1	PBC	Autoimmune	pQTL (Interval)	SD
DUSP1	PBC	Autoimmune	pQTL (DECODE)	SD
DUSP1	PBC	Autoimmune	eQTL	SD	-0.076713	0.450864	0.864895	Wald	1	0.0289498
DUSP1	Parkinson's	Neurological	CRP Ligthart	log(mg/L)	-0.538265	0.439286	0.220455	IVW	4	1.5014
DUSP1	Parkinson's	Neurological	CRP UKB	mg/L	-0.281618	0.317661	0.375329	IVW	2	0.785946
DUSP1	Parkinson's	Neurological	pQTL (Interval)	SD
DUSP1	Parkinson's	Neurological	pQTL (DECODE)	SD
DUSP1	Parkinson's	Neurological	eQTL	SD	0.186025	0.304679	0.54149	Wald	1	0.372785
DUSP1	Pulse rate	Cardiovascular	CRP Ligthart	log(mg/L)	-0.0116877	1.07962	0.991363	IVW	4	0.000117195
DUSP1	Pulse rate	Cardiovascular	CRP UKB	mg/L	-0.785011	0.773269	0.310017	IVW	2	1.0306
DUSP1	Pulse rate	Cardiovascular	pQTL (Interval)	SD
DUSP1	Pulse rate	Cardiovascular	pQTL (DECODE)	SD
DUSP1	Pulse rate	Cardiovascular	eQTL	SD	0.268051	0.661157	0.685164	Wald	1	0.164371
DUSP1	Rheumatoid arthritis	Autoimmune	CRP Ligthart	log(mg/L)	0.48747	0.454611	0.283595	IVW	3	1.14978
DUSP1	Rheumatoid arthritis	Autoimmune	CRP UKB	mg/L	0.24992	0.281565	0.374751	IVW	2	0.787851
DUSP1	Rheumatoid arthritis	Autoimmune	pQTL (Interval)	SD
DUSP1	Rheumatoid arthritis	Autoimmune	pQTL (DECODE)	SD
DUSP1	Rheumatoid arthritis	Autoimmune	eQTL	SD	0.515775	0.277419	0.063	Wald	1	3.45659
DUSP1	SBP	Cardiovascular	CRP Ligthart	log(mg/L)	-3.13939	1.1481	0.00624914	IVW	4	7.47702
DUSP1	SBP	Cardiovascular	CRP UKB	mg/L	-1.2858	0.642101	0.0452316	IVW	2	4.00998
DUSP1	SBP	Cardiovascular	pQTL (Interval)	SD
DUSP1	SBP	Cardiovascular	pQTL (DECODE)	SD
DUSP1	SBP	Cardiovascular	eQTL	SD	1.30282	0.592637	0.0279249	Wald	1	4.8327
DUSP1	Small vessel stroke	Cardiovascular	CRP Ligthart	log(mg/L)	-0.630234	0.538125	0.241532	IVW	4	1.37163
DUSP1	Small vessel stroke	Cardiovascular	CRP UKB	mg/L	-0.363623	0.390211	0.351407	IVW	2	0.86837
DUSP1	Small vessel stroke	Cardiovascular	pQTL (Interval)	SD
DUSP1	Small vessel stroke	Cardiovascular	pQTL (DECODE)	SD
DUSP1	Small vessel stroke	Cardiovascular	eQTL	SD	-0.235296	0.331828	0.478268	Wald	1	0.50281
DUSP1	T2DM	Endocrine and metabolic	CRP Ligthart	log(mg/L)	-0.41656	0.134087	0.00189219	IVW	4	9.65129
DUSP1	T2DM	Endocrine and metabolic	CRP UKB	mg/L	-0.158737	0.0986923	0.107746	IVW	2	2.58698
DUSP1	T2DM	Endocrine and metabolic	pQTL (Interval)	SD
DUSP1	T2DM	Endocrine and metabolic	pQTL (DECODE)	SD
DUSP1	T2DM	Endocrine and metabolic	eQTL	SD	-0.0361995	0.0904986	0.689157	Wald	1	0.16
DUSP1	TG	Endocrine and metabolic	CRP Ligthart	log(mg/L)	-0.154373	0.0505873	0.00227613	IVW	4	9.31236
DUSP1	TG	Endocrine and metabolic	CRP UKB	mg/L	-0.088029	0.0365564	0.0160388	IVW	2	5.79862
DUSP1	TG	Endocrine and metabolic	pQTL (Interval)	SD
DUSP1	TG	Endocrine and metabolic	pQTL (DECODE)	SD
DUSP1	TG	Endocrine and metabolic	eQTL	SD	-0.0886847	0.033758	0.00861236	Wald	1	6.9015
DUSP1	UC	Autoimmune	CRP Ligthart	log(mg/L)	-0.706924	0.475605	0.137182	IVW	4	2.20929
DUSP1	UC	Autoimmune	CRP UKB	mg/L	-0.637848	0.352233	0.0701607	IVW	2	3.27926
DUSP1	UC	Autoimmune	pQTL (Interval)	SD
DUSP1	UC	Autoimmune	pQTL (DECODE)	SD
DUSP1	UC	Autoimmune	eQTL	SD	-0.8356	0.305684	0.00626578	Wald	1	7.47223
DUSP1	cIMT	Cardiovascular	CRP Ligthart	log(mg/L)	-0.0328976	0.0192924	0.0881556	IVW	4	2.90774
DUSP1	cIMT	Cardiovascular	CRP UKB	mg/L	-0.0253586	0.0122635	0.0386577	IVW	2	4.27585
DUSP1	cIMT	Cardiovascular	pQTL (Interval)	SD
DUSP1	cIMT	Cardiovascular	pQTL (DECODE)	SD
DUSP1	cIMT	Cardiovascular	eQTL	SD	-0.0110609	0.0100554	0.271332	Wald	1	1.21
DUSP1	eGFR	Genitourinary system	CRP Ligthart	log(mg/L)	-0.0102921	0.00723049	0.154612	IVW	4	2.02615
DUSP1	eGFR	Genitourinary system	CRP UKB	mg/L	-0.00608794	0.00537535	0.257396	IVW	2	1.28271
DUSP1	eGFR	Genitourinary system	pQTL (Interval)	SD
DUSP1	eGFR	Genitourinary system	pQTL (DECODE)	SD
DUSP1	eGFR	Genitourinary system	eQTL	SD	0.00133737	0.00496737	0.787752	Wald	1	0.0724852
EIF5A2	AF	Cardiovascular	CRP Ligthart	log(mg/L)	0.431804	0.121829	0.000393578	IVW	5	12.5624
EIF5A2	AF	Cardiovascular	CRP UKB	mg/L
EIF5A2	AF	Cardiovascular	pQTL (Interval)	SD
EIF5A2	AF	Cardiovascular	pQTL (DECODE)	SD
EIF5A2	AF	Cardiovascular	eQTL	SD
EIF5A2	ALS	Neurological	CRP Ligthart	log(mg/L)	0.641158	0.315185	0.0419286	IVW	5	4.13808
EIF5A2	ALS	Neurological	CRP UKB	mg/L
EIF5A2	ALS	Neurological	pQTL (Interval)	SD
EIF5A2	ALS	Neurological	pQTL (DECODE)	SD
EIF5A2	ALS	Neurological	eQTL	SD
EIF5A2	AMD	Eye and adnexa	CRP Ligthart	log(mg/L)	-0.015662	0.316185	0.960494	IVW	5	0.00245364
EIF5A2	AMD	Eye and adnexa	CRP UKB	mg/L
EIF5A2	AMD	Eye and adnexa	pQTL (Interval)	SD
EIF5A2	AMD	Eye and adnexa	pQTL (DECODE)	SD
EIF5A2	AMD	Eye and adnexa	eQTL	SD
EIF5A2	Alzheimer's	Neurological	CRP Ligthart	log(mg/L)	0.739871	0.291804	0.0112284	IVW	4	6.42881
EIF5A2	Alzheimer's	Neurological	CRP UKB	mg/L
EIF5A2	Alzheimer's	Neurological	pQTL (Interval)	SD
EIF5A2	Alzheimer's	Neurological	pQTL (DECODE)	SD
EIF5A2	Alzheimer's	Neurological	eQTL	SD
EIF5A2	Any ischaemic stroke	Cardiovascular	CRP Ligthart	log(mg/L)	-0.127536	0.179885	0.478332	IVW	5	0.502663
EIF5A2	Any ischaemic stroke	Cardiovascular	CRP UKB	mg/L
EIF5A2	Any ischaemic stroke	Cardiovascular	pQTL (Interval)	SD
EIF5A2	Any ischaemic stroke	Cardiovascular	pQTL (DECODE)	SD
EIF5A2	Any ischaemic stroke	Cardiovascular	eQTL	SD
EIF5A2	Any stroke	Cardiovascular	CRP Ligthart	log(mg/L)	0.0538949	0.165084	0.744069	IVW	5	0.106582
EIF5A2	Any stroke	Cardiovascular	CRP UKB	mg/L
EIF5A2	Any stroke	Cardiovascular	pQTL (Interval)	SD
EIF5A2	Any stroke	Cardiovascular	pQTL (DECODE)	SD
EIF5A2	Any stroke	Cardiovascular	eQTL	SD
EIF5A2	ApoA1	Endocrine and metabolic	CRP Ligthart	log(mg/L)	0.0202099	0.011413	0.0765975	IVW	5	3.13566
EIF5A2	ApoA1	Endocrine and metabolic	CRP UKB	mg/L
EIF5A2	ApoA1	Endocrine and metabolic	pQTL (Interval)	SD
EIF5A2	ApoA1	Endocrine and metabolic	pQTL (DECODE)	SD
EIF5A2	ApoA1	Endocrine and metabolic	eQTL	SD
EIF5A2	ApoB	Endocrine and metabolic	CRP Ligthart	log(mg/L)	0.00090394	0.0102763	0.929905	IVW	5	0.00773766
EIF5A2	ApoB	Endocrine and metabolic	CRP UKB	mg/L
EIF5A2	ApoB	Endocrine and metabolic	pQTL (Interval)	SD
EIF5A2	ApoB	Endocrine and metabolic	pQTL (DECODE)	SD
EIF5A2	ApoB	Endocrine and metabolic	eQTL	SD
EIF5A2	Atopic Dermatitis	Immune	CRP Ligthart	log(mg/L)	-0.166879	0.310124	0.590505	IVW	5	0.289557
EIF5A2	Atopic Dermatitis	Immune	CRP UKB	mg/L
EIF5A2	Atopic Dermatitis	Immune	pQTL (Interval)	SD
EIF5A2	Atopic Dermatitis	Immune	pQTL (DECODE)	SD
EIF5A2	Atopic Dermatitis	Immune	eQTL	SD
EIF5A2	BMD	Other	CRP Ligthart	log(mg/L)	0.0324438	0.0339759	0.339625	IVW	4	0.911847
EIF5A2	BMD	Other	CRP UKB	mg/L
EIF5A2	BMD	Other	pQTL (Interval)	SD
EIF5A2	BMD	Other	pQTL (DECODE)	SD
EIF5A2	BMD	Other	eQTL	SD
EIF5A2	BUN	Genitourinary system	CRP Ligthart	log(mg/L)	-0.0547055	0.018083	0.0024843	IVW	4	9.15212
EIF5A2	BUN	Genitourinary system	CRP UKB	mg/L
EIF5A2	BUN	Genitourinary system	pQTL (Interval)	SD
EIF5A2	BUN	Genitourinary system	pQTL (DECODE)	SD
EIF5A2	BUN	Genitourinary system	eQTL	SD
EIF5A2	Bone fractures	Other	CRP Ligthart	log(mg/L)	0.214505	0.120365	0.0747303	IVW	4	3.17594
EIF5A2	Bone fractures	Other	CRP UKB	mg/L
EIF5A2	Bone fractures	Other	pQTL (Interval)	SD
EIF5A2	Bone fractures	Other	pQTL (DECODE)	SD
EIF5A2	Bone fractures	Other	eQTL	SD
EIF5A2	CD	Autoimmune	CRP Ligthart	log(mg/L)	-2.25819	0.522457	1.54451e-05	IVW	5	18.6818
EIF5A2	CD	Autoimmune	CRP UKB	mg/L
EIF5A2	CD	Autoimmune	pQTL (Interval)	SD
EIF5A2	CD	Autoimmune	pQTL (DECODE)	SD
EIF5A2	CD	Autoimmune	eQTL	SD
EIF5A2	CHD	Cardiovascular	CRP Ligthart	log(mg/L)	-0.544093	0.147296	0.000220865	IVW	5	13.6447
EIF5A2	CHD	Cardiovascular	CRP UKB	mg/L
EIF5A2	CHD	Cardiovascular	pQTL (Interval)	SD
EIF5A2	CHD	Cardiovascular	pQTL (DECODE)	SD
EIF5A2	CHD	Cardiovascular	eQTL	SD
EIF5A2	CKD	Genitourinary system	CRP Ligthart	log(mg/L)	2.98131	1.07614	0.00559919	MR Egger	5	7.67497
EIF5A2	CKD	Genitourinary system	CRP UKB	mg/L
EIF5A2	CKD	Genitourinary system	pQTL (Interval)	SD
EIF5A2	CKD	Genitourinary system	pQTL (DECODE)	SD
EIF5A2	CKD	Genitourinary system	eQTL	SD
EIF5A2	CRP	CRP	eQTL	SD
EIF5A2	CRP	CRP	eQTL	SD	-0.0659909	0.0175991	0.000177068	IVW	3	14.06
EIF5A2	CRP	CRP	eQTL	SD	-0.1322	0.0156249	0	IVW	5	71.5864
EIF5A2	CRP	CRP	eQTL	SD	-0.240116	0.137958	0.0817702	MR Egger	2	3.02936
EIF5A2	Cardioembolic stroke	Cardiovascular	CRP Ligthart	log(mg/L)	1.21345	0.345966	0.000452444	IVW	5	12.3021
EIF5A2	Cardioembolic stroke	Cardiovascular	CRP UKB	mg/L
EIF5A2	Cardioembolic stroke	Cardiovascular	pQTL (Interval)	SD
EIF5A2	Cardioembolic stroke	Cardiovascular	pQTL (DECODE)	SD
EIF5A2	Cardioembolic stroke	Cardiovascular	eQTL	SD
EIF5A2	Carotid plaque	Cardiovascular	CRP Ligthart	log(mg/L)	-0.154987	0.290603	0.593806	IVW	5	0.28444
EIF5A2	Carotid plaque	Cardiovascular	CRP UKB	mg/L
EIF5A2	Carotid plaque	Cardiovascular	pQTL (Interval)	SD
EIF5A2	Carotid plaque	Cardiovascular	pQTL (DECODE)	SD
EIF5A2	Carotid plaque	Cardiovascular	eQTL	SD
EIF5A2	Cognitive function	Neurological	CRP Ligthart	log(mg/L)	-0.402054	0.0538958	8.65974e-14	IVW	4	55.6491
EIF5A2	Cognitive function	Neurological	CRP UKB	mg/L
EIF5A2	Cognitive function	Neurological	pQTL (Interval)	SD
EIF5A2	Cognitive function	Neurological	pQTL (DECODE)	SD
EIF5A2	Cognitive function	Neurological	eQTL	SD
EIF5A2	DBP	Cardiovascular	CRP Ligthart	log(mg/L)	2.05469	0.437565	2.65646e-06	IVW	5	22.05
EIF5A2	DBP	Cardiovascular	CRP UKB	mg/L
EIF5A2	DBP	Cardiovascular	pQTL (Interval)	SD
EIF5A2	DBP	Cardiovascular	pQTL (DECODE)	SD
EIF5A2	DBP	Cardiovascular	eQTL	SD
EIF5A2	FEV1	Respiratory	CRP Ligthart	log(mg/L)	1.60085	0.754398	0.0338362	MR Egger	5	4.50296
EIF5A2	FEV1	Respiratory	CRP UKB	mg/L
EIF5A2	FEV1	Respiratory	pQTL (Interval)	SD
EIF5A2	FEV1	Respiratory	pQTL (DECODE)	SD
EIF5A2	FEV1	Respiratory	eQTL	SD
EIF5A2	FEV1/FVC	Respiratory	CRP Ligthart	log(mg/L)	-0.0030819	0.117995	0.979162	IVW	5	0.000682203
EIF5A2	FEV1/FVC	Respiratory	CRP UKB	mg/L
EIF5A2	FEV1/FVC	Respiratory	pQTL (Interval)	SD
EIF5A2	FEV1/FVC	Respiratory	pQTL (DECODE)	SD
EIF5A2	FEV1/FVC	Respiratory	eQTL	SD
EIF5A2	FVC	Respiratory	CRP Ligthart	log(mg/L)	1.45905	0.754515	0.0531424	MR Egger	5	3.73943
EIF5A2	FVC	Respiratory	CRP UKB	mg/L
EIF5A2	FVC	Respiratory	pQTL (Interval)	SD
EIF5A2	FVC	Respiratory	pQTL (DECODE)	SD
EIF5A2	FVC	Respiratory	eQTL	SD
EIF5A2	Glaucoma	Eye and adnexa	CRP Ligthart	log(mg/L)	-0.363571	0.205937	0.0774882	IVW	5	3.11681
EIF5A2	Glaucoma	Eye and adnexa	CRP UKB	mg/L
EIF5A2	Glaucoma	Eye and adnexa	pQTL (Interval)	SD
EIF5A2	Glaucoma	Eye and adnexa	pQTL (DECODE)	SD
EIF5A2	Glaucoma	Eye and adnexa	eQTL	SD
EIF5A2	Glucose	Endocrine and metabolic	CRP Ligthart	log(mg/L)	0.802919	0.655826	0.220844	MR Egger	3	1.49888
EIF5A2	Glucose	Endocrine and metabolic	CRP UKB	mg/L
EIF5A2	Glucose	Endocrine and metabolic	pQTL (Interval)	SD
EIF5A2	Glucose	Endocrine and metabolic	pQTL (DECODE)	SD
EIF5A2	Glucose	Endocrine and metabolic	eQTL	SD
EIF5A2	HDL-C	Endocrine and metabolic	CRP Ligthart	log(mg/L)	-0.0221173	0.0159231	0.164832	IVW	5	1.92933
EIF5A2	HDL-C	Endocrine and metabolic	CRP UKB	mg/L
EIF5A2	HDL-C	Endocrine and metabolic	pQTL (Interval)	SD
EIF5A2	HDL-C	Endocrine and metabolic	pQTL (DECODE)	SD
EIF5A2	HDL-C	Endocrine and metabolic	eQTL	SD
EIF5A2	HF	Cardiovascular	CRP Ligthart	log(mg/L)	0.298647	0.142978	0.0367295	IVW	5	4.36291
EIF5A2	HF	Cardiovascular	CRP UKB	mg/L
EIF5A2	HF	Cardiovascular	pQTL (Interval)	SD
EIF5A2	HF	Cardiovascular	pQTL (DECODE)	SD
EIF5A2	HF	Cardiovascular	eQTL	SD
EIF5A2	HbA1c	Endocrine and metabolic	CRP Ligthart	log(mg/L)	-5.5374	0.602326	0	IVW	3	84.5178
EIF5A2	HbA1c	Endocrine and metabolic	CRP UKB	mg/L
EIF5A2	HbA1c	Endocrine and metabolic	pQTL (Interval)	SD
EIF5A2	HbA1c	Endocrine and metabolic	pQTL (DECODE)	SD
EIF5A2	HbA1c	Endocrine and metabolic	eQTL	SD
EIF5A2	IBD	Autoimmune	CRP Ligthart	log(mg/L)	-1.05483	0.412659	0.0105826	IVW	5	6.53409
EIF5A2	IBD	Autoimmune	CRP UKB	mg/L
EIF5A2	IBD	Autoimmune	pQTL (Interval)	SD
EIF5A2	IBD	Autoimmune	pQTL (DECODE)	SD
EIF5A2	IBD	Autoimmune	eQTL	SD
EIF5A2	LDL-C	Endocrine and metabolic	CRP Ligthart	log(mg/L)	-0.000397354	0.0523595	0.993945	IVW	5	5.75922e-05
EIF5A2	LDL-C	Endocrine and metabolic	CRP UKB	mg/L
EIF5A2	LDL-C	Endocrine and metabolic	pQTL (Interval)	SD
EIF5A2	LDL-C	Endocrine and metabolic	pQTL (DECODE)	SD
EIF5A2	LDL-C	Endocrine and metabolic	eQTL	SD
EIF5A2	LP[a]	Endocrine and metabolic	CRP Ligthart	log(mg/L)	0.05489	2.86358	0.984707	IVW	5	0.000367424
EIF5A2	LP[a]	Endocrine and metabolic	CRP UKB	mg/L
EIF5A2	LP[a]	Endocrine and metabolic	pQTL (Interval)	SD
EIF5A2	LP[a]	Endocrine and metabolic	pQTL (DECODE)	SD
EIF5A2	LP[a]	Endocrine and metabolic	eQTL	SD
EIF5A2	Large artery stroke	Cardiovascular	CRP Ligthart	log(mg/L)	-7.24079	3.27464	0.027024	MR Egger	5	4.88928
EIF5A2	Large artery stroke	Cardiovascular	CRP UKB	mg/L
EIF5A2	Large artery stroke	Cardiovascular	pQTL (Interval)	SD
EIF5A2	Large artery stroke	Cardiovascular	pQTL (DECODE)	SD
EIF5A2	Large artery stroke	Cardiovascular	eQTL	SD
EIF5A2	Leukocytes	Immune	CRP Ligthart	log(mg/L)	0.289928	0.088128	0.00100241	IVW	5	10.8231
EIF5A2	Leukocytes	Immune	CRP UKB	mg/L
EIF5A2	Leukocytes	Immune	pQTL (Interval)	SD
EIF5A2	Leukocytes	Immune	pQTL (DECODE)	SD
EIF5A2	Leukocytes	Immune	eQTL	SD
EIF5A2	Lymphocytes	Immune	CRP Ligthart	log(mg/L)	0.00974006	0.0531401	0.85457	IVW	5	0.0335953
EIF5A2	Lymphocytes	Immune	CRP UKB	mg/L
EIF5A2	Lymphocytes	Immune	pQTL (Interval)	SD
EIF5A2	Lymphocytes	Immune	pQTL (DECODE)	SD
EIF5A2	Lymphocytes	Immune	eQTL	SD
EIF5A2	Monocytes	Immune	CRP Ligthart	log(mg/L)	-0.00959496	0.00944504	0.30969	IVW	5	1.032
EIF5A2	Monocytes	Immune	CRP UKB	mg/L
EIF5A2	Monocytes	Immune	pQTL (Interval)	SD
EIF5A2	Monocytes	Immune	pQTL (DECODE)	SD
EIF5A2	Monocytes	Immune	eQTL	SD
EIF5A2	Neutrophils	Immune	CRP Ligthart	log(mg/L)	0.257555	0.070458	0.000256739	IVW	5	13.3623
EIF5A2	Neutrophils	Immune	CRP UKB	mg/L
EIF5A2	Neutrophils	Immune	pQTL (Interval)	SD
EIF5A2	Neutrophils	Immune	pQTL (DECODE)	SD
EIF5A2	Neutrophils	Immune	eQTL	SD
EIF5A2	PBC	Autoimmune	CRP Ligthart	log(mg/L)	-1.50152	1.67874	0.371092	IVW	2	0.800003
EIF5A2	PBC	Autoimmune	CRP UKB	mg/L
EIF5A2	PBC	Autoimmune	pQTL (Interval)	SD
EIF5A2	PBC	Autoimmune	pQTL (DECODE)	SD
EIF5A2	PBC	Autoimmune	eQTL	SD
EIF5A2	Parkinson's	Neurological	CRP Ligthart	log(mg/L)	-1.1758	0.404079	0.00361635	IVW	4	8.46706
EIF5A2	Parkinson's	Neurological	CRP UKB	mg/L
EIF5A2	Parkinson's	Neurological	pQTL (Interval)	SD
EIF5A2	Parkinson's	Neurological	pQTL (DECODE)	SD
EIF5A2	Parkinson's	Neurological	eQTL	SD
EIF5A2	Pulse rate	Cardiovascular	CRP Ligthart	log(mg/L)	0.915967	0.857396	0.285379	IVW	5	1.14129
EIF5A2	Pulse rate	Cardiovascular	CRP UKB	mg/L
EIF5A2	Pulse rate	Cardiovascular	pQTL (Interval)	SD
EIF5A2	Pulse rate	Cardiovascular	pQTL (DECODE)	SD
EIF5A2	Pulse rate	Cardiovascular	eQTL	SD
EIF5A2	Rheumatoid arthritis	Autoimmune	CRP Ligthart	log(mg/L)	-0.273995	0.434297	0.528111	IVW	4	0.398025
EIF5A2	Rheumatoid arthritis	Autoimmune	CRP UKB	mg/L
EIF5A2	Rheumatoid arthritis	Autoimmune	pQTL (Interval)	SD
EIF5A2	Rheumatoid arthritis	Autoimmune	pQTL (DECODE)	SD
EIF5A2	Rheumatoid arthritis	Autoimmune	eQTL	SD
EIF5A2	SBP	Cardiovascular	CRP Ligthart	log(mg/L)	0.389241	0.76585	0.611281	IVW	5	0.258314
EIF5A2	SBP	Cardiovascular	CRP UKB	mg/L
EIF5A2	SBP	Cardiovascular	pQTL (Interval)	SD
EIF5A2	SBP	Cardiovascular	pQTL (DECODE)	SD
EIF5A2	SBP	Cardiovascular	eQTL	SD
EIF5A2	Small vessel stroke	Cardiovascular	CRP Ligthart	log(mg/L)	-1.26279	0.446972	0.00472486	IVW	5	7.98185
EIF5A2	Small vessel stroke	Cardiovascular	CRP UKB	mg/L
EIF5A2	Small vessel stroke	Cardiovascular	pQTL (Interval)	SD
EIF5A2	Small vessel stroke	Cardiovascular	pQTL (DECODE)	SD
EIF5A2	Small vessel stroke	Cardiovascular	eQTL	SD
EIF5A2	T2DM	Endocrine and metabolic	CRP Ligthart	log(mg/L)	-2.38524	0.157604	0	IVW	2	229.05
EIF5A2	T2DM	Endocrine and metabolic	CRP UKB	mg/L
EIF5A2	T2DM	Endocrine and metabolic	pQTL (Interval)	SD
EIF5A2	T2DM	Endocrine and metabolic	pQTL (DECODE)	SD
EIF5A2	T2DM	Endocrine and metabolic	eQTL	SD
EIF5A2	TG	Endocrine and metabolic	CRP Ligthart	log(mg/L)	0.281791	0.0435873	1.01311e-10	IVW	5	41.796
EIF5A2	TG	Endocrine and metabolic	CRP UKB	mg/L
EIF5A2	TG	Endocrine and metabolic	pQTL (Interval)	SD
EIF5A2	TG	Endocrine and metabolic	pQTL (DECODE)	SD
EIF5A2	TG	Endocrine and metabolic	eQTL	SD
EIF5A2	UC	Autoimmune	CRP Ligthart	log(mg/L)	-0.465042	0.46725	0.319603	IVW	5	0.99057
EIF5A2	UC	Autoimmune	CRP UKB	mg/L
EIF5A2	UC	Autoimmune	pQTL (Interval)	SD
EIF5A2	UC	Autoimmune	pQTL (DECODE)	SD
EIF5A2	UC	Autoimmune	eQTL	SD
EIF5A2	cIMT	Cardiovascular	CRP Ligthart	log(mg/L)	0.000208195	0.0127194	0.986941	IVW	5	0.000267924
EIF5A2	cIMT	Cardiovascular	CRP UKB	mg/L
EIF5A2	cIMT	Cardiovascular	pQTL (Interval)	SD
EIF5A2	cIMT	Cardiovascular	pQTL (DECODE)	SD
EIF5A2	cIMT	Cardiovascular	eQTL	SD
EIF5A2	eGFR	Genitourinary system	CRP Ligthart	log(mg/L)	0.0242445	0.00872349	0.0054489	IVW	4	7.72408
EIF5A2	eGFR	Genitourinary system	CRP UKB	mg/L
EIF5A2	eGFR	Genitourinary system	pQTL (Interval)	SD
EIF5A2	eGFR	Genitourinary system	pQTL (DECODE)	SD
EIF5A2	eGFR	Genitourinary system	eQTL	SD
FABP1	CRP	CRP	eQTL	SD	-0.0721462	0.0198523	0.000278903	Wald	1	13.207
FABP1	CRP	CRP	eQTL	SD	-0.0205962	0.0201173	0.305925	Wald	1	1.04819
FABP1	CRP	CRP	eQTL	SD	-0.00395574	0.00269059	0.141504	IVW	4	2.16152
FABP1	CRP	CRP	eQTL	SD	0.00873447	0.0134824	0.517086	MR Egger	4	0.419702
FABP1	CRP	CRP	eQTL	SD	-0.0162752	0.0031517	2.41803e-07	IVW	5	26.6663
FABP1	CRP	CRP	eQTL	SD	0.0780134	0.0678774	0.250421	MR Egger	2	1.32095
FABP1	CRP	CRP	eQTL	SD	-0.0181595	0.00634844	0.00423018	IVW	2	8.18227
FABP1	CRP	CRP	eQTL	SD	-0.0643263	0.0239852	0.00732023	MR Egger	6	7.19266
FABP1	CRP	CRP	eQTL	SD	-0.0154525	0.00302505	3.25277e-07	IVW	5	26.0935
FABP1	CRP	CRP	eQTL	SD	-0.0150267	0.00248283	1.42849e-09	IVW	5	36.6296
FABP1	CRP	CRP	eQTL	SD	-0.013606	0.00738507	0.0654223	MR Egger	7	3.3943
FABP1	CRP	CRP	eQTL	SD	-0.0120054	0.00256767	2.93114e-06	IVW	9	21.8611
FABP1	CRP	CRP	eQTL	SD	-0.00136496	0.0181736	0.940129	MR Egger	4	0.00564109
FABP1	CRP	CRP	eQTL	SD	-0.00115345	0.0263236	0.965049	MR Egger	3	0.00192003
FABP1	CRP	CRP	eQTL	SD	0.00352289	0.0199466	0.85981	MR Egger	3	0.0311931
FABP1	CRP	CRP	eQTL	SD	-0.0294443	0.00593036	6.86969e-07	IVW	3	24.6513
FABP1	CRP	CRP	eQTL	SD	-0.0224579	0.00497235	6.28513e-06	IVW	7	20.3993
FABP1	CRP	CRP	eQTL	SD	-0.028711	0.0069288	3.41706e-05	IVW	3	17.1705
FABP1	CRP	CRP	eQTL	SD	-0.0146448	0.00648268	0.0238795	IVW	10	5.10336
FABP1	CRP	CRP	eQTL	SD	-0.0199401	0.00322636	6.39518e-10	IVW	16	38.197
FABP1	CRP	CRP	eQTL	SD	-0.00894515	0.0189946	0.637691	Wald	1	0.221775
FABP1	CRP	CRP	eQTL	SD	-0.00376212	0.0097023	0.698197	Wald	1	0.150354
FABP1	CRP	CRP	eQTL	SD	-0.00411202	0.0106429	0.699227	Wald	1	0.149277
FABP1	CRP	CRP	eQTL	SD	-0.0172573	0.00316592	5.00994e-08	IVW	5	29.7129
FABP1	CRP	CRP	eQTL	SD	-0.0619675	0.0168256	0.000230571	Wald	1	13.564
FDFT1	AF	Cardiovascular	CRP Ligthart	log(mg/L)	-2.00475	0.365966	4.30221e-08	MR Egger	9	30.0082
FDFT1	AF	Cardiovascular	CRP UKB	mg/L	1.21277	0.910986	0.1831	MR Egger	3	1.77228
FDFT1	AF	Cardiovascular	pQTL (Interval)	SD
FDFT1	AF	Cardiovascular	pQTL (DECODE)	SD
FDFT1	AF	Cardiovascular	eQTL	SD	0.552227	0.145179	0.00014252	MR Egger	13	14.4685
FDFT1	ALS	Neurological	CRP Ligthart	log(mg/L)	0.929732	0.137249	1.25218e-11	IVW	10	45.8879
FDFT1	ALS	Neurological	CRP UKB	mg/L	0.211722	0.171705	0.217555	IVW	3	1.52042
FDFT1	ALS	Neurological	pQTL (Interval)	SD
FDFT1	ALS	Neurological	pQTL (DECODE)	SD
FDFT1	ALS	Neurological	eQTL	SD	0.108703	0.0257716	2.46539e-05	IVW	17	17.7911
FDFT1	AMD	Eye and adnexa	CRP Ligthart	log(mg/L)	0.11081	0.134436	0.409792	IVW	10	0.679403
FDFT1	AMD	Eye and adnexa	CRP UKB	mg/L	-0.259628	0.169545	0.12569	IVW	3	2.34495
FDFT1	AMD	Eye and adnexa	pQTL (Interval)	SD
FDFT1	AMD	Eye and adnexa	pQTL (DECODE)	SD
FDFT1	AMD	Eye and adnexa	eQTL	SD	-0.0130527	0.021865	0.55053	IVW	18	0.356369
FDFT1	Alzheimer's	Neurological	CRP Ligthart	log(mg/L)	-0.341001	0.124442	0.00613956	IVW	10	7.50888
FDFT1	Alzheimer's	Neurological	CRP UKB	mg/L	-0.317853	0.15417	0.039236	IVW	3	4.25062
FDFT1	Alzheimer's	Neurological	pQTL (Interval)	SD
FDFT1	Alzheimer's	Neurological	pQTL (DECODE)	SD
FDFT1	Alzheimer's	Neurological	eQTL	SD	-0.0625491	0.0220142	0.00449293	IVW	17	8.07301
FDFT1	Any ischaemic stroke	Cardiovascular	CRP Ligthart	log(mg/L)	0.200373	0.081332	0.0137535	IVW	9	6.06951
FDFT1	Any ischaemic stroke	Cardiovascular	CRP UKB	mg/L	-0.0442573	0.0983776	0.652803	IVW	3	0.202385
FDFT1	Any ischaemic stroke	Cardiovascular	pQTL (Interval)	SD
FDFT1	Any ischaemic stroke	Cardiovascular	pQTL (DECODE)	SD
FDFT1	Any ischaemic stroke	Cardiovascular	eQTL	SD	0.0365863	0.110993	0.741682	MR Egger	16	0.108653
FDFT1	Any stroke	Cardiovascular	CRP Ligthart	log(mg/L)	0.0617194	0.0754362	0.413262	IVW	9	0.669397
FDFT1	Any stroke	Cardiovascular	CRP UKB	mg/L	-0.0451553	0.0901157	0.616314	IVW	3	0.251082
FDFT1	Any stroke	Cardiovascular	pQTL (Interval)	SD
FDFT1	Any stroke	Cardiovascular	pQTL (DECODE)	SD
FDFT1	Any stroke	Cardiovascular	eQTL	SD	0.0133518	0.101478	0.895321	MR Egger	16	0.0173117
FDFT1	ApoA1	Endocrine and metabolic	CRP Ligthart	log(mg/L)	-0.122256	0.00660402	0	IVW	9	342.707
FDFT1	ApoA1	Endocrine and metabolic	CRP UKB	mg/L	-0.0568899	0.00626319	0	IVW	2	82.5046
FDFT1	ApoA1	Endocrine and metabolic	pQTL (Interval)	SD
FDFT1	ApoA1	Endocrine and metabolic	pQTL (DECODE)	SD
FDFT1	ApoA1	Endocrine and metabolic	eQTL	SD	0.0142615	0.0129163	0.269528	MR Egger	14	1.21915
FDFT1	ApoB	Endocrine and metabolic	CRP Ligthart	log(mg/L)	0.017634	0.00545183	0.00121854	IVW	9	10.462
FDFT1	ApoB	Endocrine and metabolic	CRP UKB	mg/L	0.0245647	0.00925955	0.00798014	IVW	3	7.03793
FDFT1	ApoB	Endocrine and metabolic	pQTL (Interval)	SD
FDFT1	ApoB	Endocrine and metabolic	pQTL (DECODE)	SD
FDFT1	ApoB	Endocrine and metabolic	eQTL	SD	0.00441383	0.000828378	9.9147e-08	IVW	16	28.3906
FDFT1	Atopic Dermatitis	Immune	CRP Ligthart	log(mg/L)	0.607959	0.184161	0.000962574	IVW	9	10.8982
FDFT1	Atopic Dermatitis	Immune	CRP UKB	mg/L	0.750309	0.166439	6.5438e-06	IVW	3	20.3222
FDFT1	Atopic Dermatitis	Immune	pQTL (Interval)	SD
FDFT1	Atopic Dermatitis	Immune	pQTL (DECODE)	SD
FDFT1	Atopic Dermatitis	Immune	eQTL	SD	0.178844	0.0289446	6.45707e-10	IVW	15	38.1782
FDFT1	BMD	Other	CRP Ligthart	log(mg/L)	0.854317	0.0395052	0	IVW	4	467.661
FDFT1	BMD	Other	CRP UKB	mg/L	0.537314	0.0219935	0	IVW	2	596.854
FDFT1	BMD	Other	pQTL (Interval)	SD
FDFT1	BMD	Other	pQTL (DECODE)	SD
FDFT1	BMD	Other	eQTL	SD	-0.129805	0.0384709	0.000740546	MR Egger	8	11.3846
FDFT1	BUN	Genitourinary system	CRP Ligthart	log(mg/L)	0.0730437	0.00641994	0	IVW	11	129.45
FDFT1	BUN	Genitourinary system	CRP UKB	mg/L	0.0294952	0.00937848	0.00166092	IVW	3	9.89096
FDFT1	BUN	Genitourinary system	pQTL (Interval)	SD
FDFT1	BUN	Genitourinary system	pQTL (DECODE)	SD
FDFT1	BUN	Genitourinary system	eQTL	SD	-0.00356855	0.00856577	0.676967	MR Egger	17	0.17356
FDFT1	Bone fractures	Other	CRP Ligthart	log(mg/L)	0.0431135	0.0506698	0.39484	IVW	10	0.723984
FDFT1	Bone fractures	Other	CRP UKB	mg/L	-0.00640728	0.0635458	0.919686	IVW	3	0.0101666
FDFT1	Bone fractures	Other	pQTL (Interval)	SD
FDFT1	Bone fractures	Other	pQTL (DECODE)	SD
FDFT1	Bone fractures	Other	eQTL	SD	0.239052	0.0610884	9.10786e-05	MR Egger	17	15.3132
FDFT1	CD	Autoimmune	CRP Ligthart	log(mg/L)	-0.0861966	0.211814	0.684048	IVW	10	0.165604
FDFT1	CD	Autoimmune	CRP UKB	mg/L	-0.106353	0.222676	0.632924	IVW	3	0.228116
FDFT1	CD	Autoimmune	pQTL (Interval)	SD
FDFT1	CD	Autoimmune	pQTL (DECODE)	SD
FDFT1	CD	Autoimmune	eQTL	SD	-0.439263	0.398705	0.270582	MR Egger	15	1.2138
FDFT1	CHD	Cardiovascular	CRP Ligthart	log(mg/L)	0.130082	0.0700966	0.0634898	IVW	11	3.44379
FDFT1	CHD	Cardiovascular	CRP UKB	mg/L	0.0097395	0.0820158	0.905472	IVW	3	0.0141019
FDFT1	CHD	Cardiovascular	pQTL (Interval)	SD
FDFT1	CHD	Cardiovascular	pQTL (DECODE)	SD
FDFT1	CHD	Cardiovascular	eQTL	SD	0.012172	0.01221	0.318819	IVW	18	0.993785
FDFT1	CKD	Genitourinary system	CRP Ligthart	log(mg/L)	-0.43366	0.0728064	2.57951e-09	IVW	10	35.478
FDFT1	CKD	Genitourinary system	CRP UKB	mg/L	-0.370219	0.0946941	9.24358e-05	IVW	3	15.2852
FDFT1	CKD	Genitourinary system	pQTL (Interval)	SD
FDFT1	CKD	Genitourinary system	pQTL (DECODE)	SD
FDFT1	CKD	Genitourinary system	eQTL	SD	-0.0979442	0.0141702	4.77995e-12	IVW	18	47.7752
FDFT1	CRP	CRP	eQTL	SD	0.0596432	0.0338306	0.0779014	MR Egger	14	3.10815
FDFT1	CRP	CRP	eQTL	SD	0.0935128	0.0091768	0	IVW	7	103.839
FDFT1	CRP	CRP	eQTL	SD	0.0174398	0.0395928	0.659589	MR Egger	10	0.194023
FDFT1	CRP	CRP	eQTL	SD	0.0797523	0.00360327	0	IVW	7	489.882
FDFT1	CRP	CRP	eQTL	SD	0.0814329	0.00258233	0	IVW	37	994.433
FDFT1	CRP	CRP	eQTL	SD	0.0529747	0.0141958	0.000190186	Wald	1	13.9256
FDFT1	CRP	CRP	eQTL	SD	-0.0980503	0.0212587	3.98343e-06	Wald	1	21.2728
FDFT1	CRP	CRP	eQTL	SD	0.0304799	0.0520937	0.558483	MR Egger	17	0.342338
FDFT1	CRP	CRP	eQTL	SD	-0.0952965	0.015917	2.13645e-09	IVW	2	35.8451
FDFT1	CRP	CRP	eQTL	SD	0.0658579	0.153222	0.667326	MR Egger	6	0.184746
FDFT1	CRP	CRP	eQTL	SD	-0.0080572	0.0654863	0.902078	MR Egger	5	0.015138
FDFT1	CRP	CRP	eQTL	SD	0.156528	0.00847004	0	IVW	7	341.519
FDFT1	CRP	CRP	eQTL	SD	0.13798	0.0100788	0	IVW	6	187.422
FDFT1	CRP	CRP	eQTL	SD	0.151715	0.0328541	3.87775e-06	IVW	4	21.3243
FDFT1	CRP	CRP	eQTL	SD	-0.212615	0.172629	0.218089	MR Egger	3	1.5169
FDFT1	CRP	CRP	eQTL	SD	-0.0673442	0.0431236	0.11837	MR Egger	7	2.43876
FDFT1	CRP	CRP	eQTL	SD	-0.0310348	0.057656	0.590386	MR Egger	5	0.289742
FDFT1	CRP	CRP	eQTL	SD	0.0567141	0.0130264	1.33807e-05	IVW	2	18.9554
FDFT1	CRP	CRP	eQTL	SD	0.0269645	0.0263778	0.306665	MR Egger	11	1.04498
FDFT1	CRP	CRP	eQTL	SD	0.176397	0.0178396	0	IVW	5	97.7718
FDFT1	CRP	CRP	eQTL	SD	-0.0294763	0.0269677	0.274384	Wald	1	1.1947
FDFT1	CRP	CRP	eQTL	SD	-0.0284741	0.0163283	0.0811854	IVW	3	3.04101
FDFT1	CRP	CRP	eQTL	SD	0.150152	0.00515115	0	IVW	16	849.679
FDFT1	Cardioembolic stroke	Cardiovascular	CRP Ligthart	log(mg/L)	-0.563478	0.179215	0.00166572	IVW	10	9.88566
FDFT1	Cardioembolic stroke	Cardiovascular	CRP UKB	mg/L	-0.610292	0.187385	0.00112643	IVW	3	10.6073
FDFT1	Cardioembolic stroke	Cardiovascular	pQTL (Interval)	SD
FDFT1	Cardioembolic stroke	Cardiovascular	pQTL (DECODE)	SD
FDFT1	Cardioembolic stroke	Cardiovascular	eQTL	SD	0.346596	0.209348	0.0978035	MR Egger	16	2.741
FDFT1	Carotid plaque	Cardiovascular	CRP Ligthart	log(mg/L)	0.140857	0.132406	0.287408	IVW	10	1.13172
FDFT1	Carotid plaque	Cardiovascular	CRP UKB	mg/L	0.371582	0.158694	0.0192062	IVW	3	5.48264
FDFT1	Carotid plaque	Cardiovascular	pQTL (Interval)	SD
FDFT1	Carotid plaque	Cardiovascular	pQTL (DECODE)	SD
FDFT1	Carotid plaque	Cardiovascular	eQTL	SD	-0.628551	0.345968	0.0692492	MR Egger	15	3.30073
FDFT1	Cognitive function	Neurological	CRP Ligthart	log(mg/L)	-0.230658	0.024126	0	IVW	10	91.4047
FDFT1	Cognitive function	Neurological	CRP UKB	mg/L	0.562253	0.370158	0.128774	MR Egger	3	2.30722
FDFT1	Cognitive function	Neurological	pQTL (Interval)	SD
FDFT1	Cognitive function	Neurological	pQTL (DECODE)	SD
FDFT1	Cognitive function	Neurological	eQTL	SD	-0.018754	0.0266777	0.482066	MR Egger	16	0.494186
FDFT1	DBP	Cardiovascular	CRP Ligthart	log(mg/L)	3.33056	0.278799	0	IVW	6	142.709
FDFT1	DBP	Cardiovascular	CRP UKB	mg/L	-3.64976	4.62165	0.429698	MR Egger	3	0.623639
FDFT1	DBP	Cardiovascular	pQTL (Interval)	SD
FDFT1	DBP	Cardiovascular	pQTL (DECODE)	SD
FDFT1	DBP	Cardiovascular	eQTL	SD	-1.01462	0.543234	0.0617977	MR Egger	14	3.48847
FDFT1	FEV1	Respiratory	CRP Ligthart	log(mg/L)	-0.238996	0.0661291	0.000301425	IVW	10	13.0615
FDFT1	FEV1	Respiratory	CRP UKB	mg/L	-0.233566	0.0635432	0.000237194	IVW	3	13.5108
FDFT1	FEV1	Respiratory	pQTL (Interval)	SD
FDFT1	FEV1	Respiratory	pQTL (DECODE)	SD
FDFT1	FEV1	Respiratory	eQTL	SD	0.516121	0.110331	2.8976e-06	MR Egger	17	21.8832
FDFT1	FEV1/FVC	Respiratory	CRP Ligthart	log(mg/L)	-0.411464	0.0593406	4.09295e-12	IVW	10	48.0794
FDFT1	FEV1/FVC	Respiratory	CRP UKB	mg/L	-0.227829	0.0633947	0.000325868	IVW	3	12.9155
FDFT1	FEV1/FVC	Respiratory	pQTL (Interval)	SD
FDFT1	FEV1/FVC	Respiratory	pQTL (DECODE)	SD
FDFT1	FEV1/FVC	Respiratory	eQTL	SD	0.222045	0.106291	0.0367059	MR Egger	17	4.36401
FDFT1	FVC	Respiratory	CRP Ligthart	log(mg/L)	-0.0947369	0.0661807	0.15229	IVW	10	2.04916
FDFT1	FVC	Respiratory	CRP UKB	mg/L	-0.188087	0.0636797	0.00314046	IVW	3	8.72401
FDFT1	FVC	Respiratory	pQTL (Interval)	SD
FDFT1	FVC	Respiratory	pQTL (DECODE)	SD
FDFT1	FVC	Respiratory	eQTL	SD	0.289037	0.1257	0.0214811	MR Egger	16	5.28733
FDFT1	Glaucoma	Eye and adnexa	CRP Ligthart	log(mg/L)	0.362682	0.074982	1.31863e-06	IVW	11	23.3959
FDFT1	Glaucoma	Eye and adnexa	CRP UKB	mg/L	0.189522	0.10174	0.0624884	IVW	3	3.47008
FDFT1	Glaucoma	Eye and adnexa	pQTL (Interval)	SD
FDFT1	Glaucoma	Eye and adnexa	pQTL (DECODE)	SD
FDFT1	Glaucoma	Eye and adnexa	eQTL	SD	-0.233552	0.111857	0.0368018	MR Egger	16	4.35956
FDFT1	Glucose	Endocrine and metabolic	CRP Ligthart	log(mg/L)	0.00664766	0.0306288	0.828178	IVW	10	0.047106
FDFT1	Glucose	Endocrine and metabolic	CRP UKB	mg/L	0.00252983	0.0293394	0.931286	IVW	3	0.007435
FDFT1	Glucose	Endocrine and metabolic	pQTL (Interval)	SD
FDFT1	Glucose	Endocrine and metabolic	pQTL (DECODE)	SD
FDFT1	Glucose	Endocrine and metabolic	eQTL	SD	0.0140821	0.0515795	0.78484	MR Egger	16	0.0745381
FDFT1	HDL-C	Endocrine and metabolic	CRP Ligthart	log(mg/L)	0.0522809	0.0382993	0.172234	MR Egger	10	1.86339
FDFT1	HDL-C	Endocrine and metabolic	CRP UKB	mg/L	0.20675	0.0868654	0.0173071	MR Egger	3	5.66496
FDFT1	HDL-C	Endocrine and metabolic	pQTL (Interval)	SD
FDFT1	HDL-C	Endocrine and metabolic	pQTL (DECODE)	SD
FDFT1	HDL-C	Endocrine and metabolic	eQTL	SD	-0.028072	0.0144513	0.0520742	MR Egger	16	3.77338
FDFT1	HF	Cardiovascular	CRP Ligthart	log(mg/L)	-0.128135	0.0851577	0.132408	IVW	10	2.26405
FDFT1	HF	Cardiovascular	CRP UKB	mg/L	-0.10165	0.114831	0.376043	IVW	3	0.783597
FDFT1	HF	Cardiovascular	pQTL (Interval)	SD
FDFT1	HF	Cardiovascular	pQTL (DECODE)	SD
FDFT1	HF	Cardiovascular	eQTL	SD	-0.0197804	0.0958977	0.836583	MR Egger	17	0.0425455
FDFT1	HbA1c	Endocrine and metabolic	CRP Ligthart	log(mg/L)	0.453252	0.651886	0.486871	MR Egger	10	0.483433
FDFT1	HbA1c	Endocrine and metabolic	CRP UKB	mg/L	0.615687	0.17328	0.000380666	IVW	3	12.6248
FDFT1	HbA1c	Endocrine and metabolic	pQTL (Interval)	SD
FDFT1	HbA1c	Endocrine and metabolic	pQTL (DECODE)	SD
FDFT1	HbA1c	Endocrine and metabolic	eQTL	SD	-0.524517	0.246532	0.0333719	MR Egger	17	4.5266
FDFT1	IBD	Autoimmune	CRP Ligthart	log(mg/L)	-0.524592	0.129744	5.27074e-05	IVW	10	16.3482
FDFT1	IBD	Autoimmune	CRP UKB	mg/L	-0.376348	0.16431	0.0219934	IVW	3	5.24631
FDFT1	IBD	Autoimmune	pQTL (Interval)	SD
FDFT1	IBD	Autoimmune	pQTL (DECODE)	SD
FDFT1	IBD	Autoimmune	eQTL	SD	0.124509	0.42292	0.76845	MR Egger	14	0.0866731
FDFT1	LDL-C	Endocrine and metabolic	CRP Ligthart	log(mg/L)	0.0524205	0.0197425	0.00792578	IVW	9	7.05017
FDFT1	LDL-C	Endocrine and metabolic	CRP UKB	mg/L	0.0755773	0.0309386	0.0145732	IVW	3	5.96734
FDFT1	LDL-C	Endocrine and metabolic	pQTL (Interval)	SD
FDFT1	LDL-C	Endocrine and metabolic	pQTL (DECODE)	SD
FDFT1	LDL-C	Endocrine and metabolic	eQTL	SD	-0.0128437	0.0384779	0.738534	MR Egger	15	0.111419
FDFT1	LP[a]	Endocrine and metabolic	CRP Ligthart	log(mg/L)	6.65947	1.03506	1.24362e-10	IVW	10	41.3952
FDFT1	LP[a]	Endocrine and metabolic	CRP UKB	mg/L	1.6464	1.29894	0.204978	IVW	3	1.60654
FDFT1	LP[a]	Endocrine and metabolic	pQTL (Interval)	SD
FDFT1	LP[a]	Endocrine and metabolic	pQTL (DECODE)	SD
FDFT1	LP[a]	Endocrine and metabolic	eQTL	SD	5.47958	2.41886	0.0234907	MR Egger	17	5.13185
FDFT1	Large artery stroke	Cardiovascular	CRP Ligthart	log(mg/L)	0.76264	1.01924	0.454314	MR Egger	11	0.559866
FDFT1	Large artery stroke	Cardiovascular	CRP UKB	mg/L	-0.0575731	0.241353	0.81146	IVW	3	0.056903
FDFT1	Large artery stroke	Cardiovascular	pQTL (Interval)	SD
FDFT1	Large artery stroke	Cardiovascular	pQTL (DECODE)	SD
FDFT1	Large artery stroke	Cardiovascular	eQTL	SD	-0.0739247	0.0444713	0.0964528	IVW	17	2.76324
FDFT1	Leukocytes	Immune	CRP Ligthart	log(mg/L)	-0.40765	0.0375116	0	IVW	10	118.098
FDFT1	Leukocytes	Immune	CRP UKB	mg/L	0.991297	0.480532	0.0391204	MR Egger	3	4.25563
FDFT1	Leukocytes	Immune	pQTL (Interval)	SD
FDFT1	Leukocytes	Immune	pQTL (DECODE)	SD
FDFT1	Leukocytes	Immune	eQTL	SD	0.105338	0.0778573	0.176067	MR Egger	17	1.83051
FDFT1	Lymphocytes	Immune	CRP Ligthart	log(mg/L)	-0.104872	0.0240006	1.24489e-05	IVW	10	19.0932
FDFT1	Lymphocytes	Immune	CRP UKB	mg/L	-0.0628934	0.043966	0.152573	IVW	3	2.04633
FDFT1	Lymphocytes	Immune	pQTL (Interval)	SD
FDFT1	Lymphocytes	Immune	pQTL (DECODE)	SD
FDFT1	Lymphocytes	Immune	eQTL	SD	0.0193381	0.0431146	0.653771	MR Egger	17	0.201179
FDFT1	Monocytes	Immune	CRP Ligthart	log(mg/L)	-0.0526835	0.00402062	0	IVW	10	171.697
FDFT1	Monocytes	Immune	CRP UKB	mg/L	-0.0366025	0.00504244	3.90354e-13	IVW	3	52.6913
FDFT1	Monocytes	Immune	pQTL (Interval)	SD
FDFT1	Monocytes	Immune	pQTL (DECODE)	SD
FDFT1	Monocytes	Immune	eQTL	SD	0.0024022	0.00965832	0.803578	MR Egger	17	0.061861
FDFT1	Neutrophils	Immune	CRP Ligthart	log(mg/L)	0.140826	0.285841	0.622245	MR Egger	10	0.242725
FDFT1	Neutrophils	Immune	CRP UKB	mg/L	0.542875	0.332692	0.10273	MR Egger	3	2.66265
FDFT1	Neutrophils	Immune	pQTL (Interval)	SD
FDFT1	Neutrophils	Immune	pQTL (DECODE)	SD
FDFT1	Neutrophils	Immune	eQTL	SD	0.0601747	0.0707087	0.394757	MR Egger	16	0.724239
FDFT1	PBC	Autoimmune	CRP Ligthart	log(mg/L)	0.776015	0.383398	0.0429654	IVW	5	4.09676
FDFT1	PBC	Autoimmune	CRP UKB	mg/L	0.777491	0.751631	0.300947	Wald	1	1.06999
FDFT1	PBC	Autoimmune	pQTL (Interval)	SD
FDFT1	PBC	Autoimmune	pQTL (DECODE)	SD
FDFT1	PBC	Autoimmune	eQTL	SD	0.251138	0.0464127	6.2684e-08	IVW	10	29.2786
FDFT1	Parkinson's	Neurological	CRP Ligthart	log(mg/L)	1.84554	0.200902	0	IVW	10	84.3874
FDFT1	Parkinson's	Neurological	CRP UKB	mg/L	0.316461	0.200893	0.115194	IVW	2	2.48148
FDFT1	Parkinson's	Neurological	pQTL (Interval)	SD
FDFT1	Parkinson's	Neurological	pQTL (DECODE)	SD
FDFT1	Parkinson's	Neurological	eQTL	SD	0.740255	0.238817	0.0019373	MR Egger	15	9.60802
FDFT1	Pulse rate	Cardiovascular	CRP Ligthart	log(mg/L)	-1.29196	0.365317	0.0004054	IVW	10	12.5071
FDFT1	Pulse rate	Cardiovascular	CRP UKB	mg/L	9.17919	8.68413	0.290508	MR Egger	3	1.11726
FDFT1	Pulse rate	Cardiovascular	pQTL (Interval)	SD
FDFT1	Pulse rate	Cardiovascular	pQTL (DECODE)	SD
FDFT1	Pulse rate	Cardiovascular	eQTL	SD	-0.386382	0.0688418	1.99288e-08	IVW	17	31.5015
FDFT1	Rheumatoid arthritis	Autoimmune	CRP Ligthart	log(mg/L)	0.600879	0.123522	1.14723e-06	IVW	10	23.6638
FDFT1	Rheumatoid arthritis	Autoimmune	CRP UKB	mg/L	0.518399	0.162183	0.00139162	IVW	3	10.2169
FDFT1	Rheumatoid arthritis	Autoimmune	pQTL (Interval)	SD
FDFT1	Rheumatoid arthritis	Autoimmune	pQTL (DECODE)	SD
FDFT1	Rheumatoid arthritis	Autoimmune	eQTL	SD
FDFT1	SBP	Cardiovascular	CRP Ligthart	log(mg/L)	6.25251	0.353851	0	IVW	8	312.224
FDFT1	SBP	Cardiovascular	CRP UKB	mg/L	5.98172	0.419791	0	IVW	2	203.042
FDFT1	SBP	Cardiovascular	pQTL (Interval)	SD
FDFT1	SBP	Cardiovascular	pQTL (DECODE)	SD
FDFT1	SBP	Cardiovascular	eQTL	SD	-0.490299	0.74935	0.512919	MR Egger	14	0.428107
FDFT1	Small vessel stroke	Cardiovascular	CRP Ligthart	log(mg/L)	-0.375284	0.205563	0.0679051	IVW	10	3.33295
FDFT1	Small vessel stroke	Cardiovascular	CRP UKB	mg/L	-0.182054	0.231601	0.431827	IVW	3	0.617904
FDFT1	Small vessel stroke	Cardiovascular	pQTL (Interval)	SD
FDFT1	Small vessel stroke	Cardiovascular	pQTL (DECODE)	SD
FDFT1	Small vessel stroke	Cardiovascular	eQTL	SD	-0.465162	0.259063	0.0725655	MR Egger	16	3.22401
FDFT1	T2DM	Endocrine and metabolic	CRP Ligthart	log(mg/L)	0.518377	0.0610239	0	IVW	8	72.159
FDFT1	T2DM	Endocrine and metabolic	CRP UKB	mg/L	0.391207	0.0623187	3.44017e-10	IVW	3	39.4072
FDFT1	T2DM	Endocrine and metabolic	pQTL (Interval)	SD
FDFT1	T2DM	Endocrine and metabolic	pQTL (DECODE)	SD
FDFT1	T2DM	Endocrine and metabolic	eQTL	SD	0.144875	0.0123578	0	IVW	14	137.435
FDFT1	TG	Endocrine and metabolic	CRP Ligthart	log(mg/L)	-0.715539	0.0239321	0	IVW	6	893.936
FDFT1	TG	Endocrine and metabolic	CRP UKB	mg/L	-0.488805	0.0239004	0	IVW	2	418.273
FDFT1	TG	Endocrine and metabolic	pQTL (Interval)	SD
FDFT1	TG	Endocrine and metabolic	pQTL (DECODE)	SD
FDFT1	TG	Endocrine and metabolic	eQTL	SD	-0.141702	0.00534254	0	IVW	11	703.486
FDFT1	UC	Autoimmune	CRP Ligthart	log(mg/L)	1.34689	0.882547	0.126976	MR Egger	10	2.32909
FDFT1	UC	Autoimmune	CRP UKB	mg/L	-0.743048	0.207801	0.000349193	IVW	3	12.7862
FDFT1	UC	Autoimmune	pQTL (Interval)	SD
FDFT1	UC	Autoimmune	pQTL (DECODE)	SD
FDFT1	UC	Autoimmune	eQTL	SD	0.46655	0.433253	0.281545	MR Egger	14	1.15962
FDFT1	cIMT	Cardiovascular	CRP Ligthart	log(mg/L)	0.0688291	0.00769074	0	IVW	10	80.0956
FDFT1	cIMT	Cardiovascular	CRP UKB	mg/L	0.0237647	0.00661971	0.000330687	IVW	3	12.888
FDFT1	cIMT	Cardiovascular	pQTL (Interval)	SD
FDFT1	cIMT	Cardiovascular	pQTL (DECODE)	SD
FDFT1	cIMT	Cardiovascular	eQTL	SD	0.00822047	0.00838842	0.327097	MR Egger	15	0.960358
FDFT1	eGFR	Genitourinary system	CRP Ligthart	log(mg/L)	0.0277483	0.00455292	1.09703e-09	IVW	9	37.1443
FDFT1	eGFR	Genitourinary system	CRP UKB	mg/L	0.0251914	0.00345234	2.94431e-13	IVW	3	53.2448
FDFT1	eGFR	Genitourinary system	pQTL (Interval)	SD
FDFT1	eGFR	Genitourinary system	pQTL (DECODE)	SD
FDFT1	eGFR	Genitourinary system	eQTL	SD	0.00748749	0.000610428	0	IVW	14	150.454
FRK	AF	Cardiovascular	CRP Ligthart	log(mg/L)	0.0659918	0.328157	0.840622	IVW	3	0.0404405
FRK	AF	Cardiovascular	CRP UKB	mg/L	0.0513589	0.143377	0.720187	Wald	1	0.128314
FRK	AF	Cardiovascular	pQTL (Interval)	SD
FRK	AF	Cardiovascular	pQTL (DECODE)	SD
FRK	AF	Cardiovascular	eQTL	SD
FRK	ALS	Neurological	CRP Ligthart	log(mg/L)	0.491505	0.865512	0.570118	IVW	3	0.322485
FRK	ALS	Neurological	CRP UKB	mg/L	0.43655	0.380912	0.251767	Wald	1	1.31347
FRK	ALS	Neurological	pQTL (Interval)	SD
FRK	ALS	Neurological	pQTL (DECODE)	SD
FRK	ALS	Neurological	eQTL	SD
FRK	AMD	Eye and adnexa	CRP Ligthart	log(mg/L)	1.80746	0.85479	0.0344722	IVW	3	4.47113
FRK	AMD	Eye and adnexa	CRP UKB	mg/L	-0.919931	0.382247	0.0161	Wald	1	5.79192
FRK	AMD	Eye and adnexa	pQTL (Interval)	SD
FRK	AMD	Eye and adnexa	pQTL (DECODE)	SD
FRK	AMD	Eye and adnexa	eQTL	SD
FRK	Alzheimer's	Neurological	CRP Ligthart	log(mg/L)	-1.03521	0.772817	0.180397	IVW	3	1.79435
FRK	Alzheimer's	Neurological	CRP UKB	mg/L	-0.389471	0.335973	0.24636	Wald	1	1.34383
FRK	Alzheimer's	Neurological	pQTL (Interval)	SD
FRK	Alzheimer's	Neurological	pQTL (DECODE)	SD
FRK	Alzheimer's	Neurological	eQTL	SD
FRK	Any ischaemic stroke	Cardiovascular	CRP Ligthart	log(mg/L)	0.0469142	0.692818	0.946012	IVW	3	0.00458533
FRK	Any ischaemic stroke	Cardiovascular	CRP UKB	mg/L	0.263214	0.213995	0.218697	Wald	1	1.5129
FRK	Any ischaemic stroke	Cardiovascular	pQTL (Interval)	SD
FRK	Any ischaemic stroke	Cardiovascular	pQTL (DECODE)	SD
FRK	Any ischaemic stroke	Cardiovascular	eQTL	SD
FRK	Any stroke	Cardiovascular	CRP Ligthart	log(mg/L)	-19.4833	9.43349	0.0388918	MR Egger	3	4.26559
FRK	Any stroke	Cardiovascular	CRP UKB	mg/L	0.389471	0.205435	0.0579821	Wald	1	3.59418
FRK	Any stroke	Cardiovascular	pQTL (Interval)	SD
FRK	Any stroke	Cardiovascular	pQTL (DECODE)	SD
FRK	Any stroke	Cardiovascular	eQTL	SD
FRK	ApoA1	Endocrine and metabolic	CRP Ligthart	log(mg/L)	-1.56719	0.647113	0.0154431	MR Egger	3	5.8652
FRK	ApoA1	Endocrine and metabolic	CRP UKB	mg/L	0.0979414	0.013718	9.35696e-13	Wald	1	50.9746
FRK	ApoA1	Endocrine and metabolic	pQTL (Interval)	SD
FRK	ApoA1	Endocrine and metabolic	pQTL (DECODE)	SD
FRK	ApoA1	Endocrine and metabolic	eQTL	SD
FRK	ApoB	Endocrine and metabolic	CRP Ligthart	log(mg/L)	-1.26902	0.623177	0.0417134	MR Egger	3	4.14679
FRK	ApoB	Endocrine and metabolic	CRP UKB	mg/L	0.0822833	0.0123418	2.60958e-11	Wald	1	44.4498
FRK	ApoB	Endocrine and metabolic	pQTL (Interval)	SD
FRK	ApoB	Endocrine and metabolic	pQTL (DECODE)	SD
FRK	ApoB	Endocrine and metabolic	eQTL	SD
FRK	Atopic Dermatitis	Immune	CRP Ligthart	log(mg/L)	-1.47314	0.823223	0.0735387	IVW	3	3.20221
FRK	Atopic Dermatitis	Immune	CRP UKB	mg/L	-0.509725	0.361522	0.158557	Wald	1	1.98793
FRK	Atopic Dermatitis	Immune	pQTL (Interval)	SD
FRK	Atopic Dermatitis	Immune	pQTL (DECODE)	SD
FRK	Atopic Dermatitis	Immune	eQTL	SD
FRK	BMD	Other	CRP Ligthart	log(mg/L)	-0.00248484	0.0894195	0.977831	IVW	3	0.000772207
FRK	BMD	Other	CRP UKB	mg/L	0.00249317	0.03996	0.950251	Wald	1	0.00389273
FRK	BMD	Other	pQTL (Interval)	SD
FRK	BMD	Other	pQTL (DECODE)	SD
FRK	BMD	Other	eQTL	SD
FRK	BUN	Genitourinary system	CRP Ligthart	log(mg/L)	0.094842	0.0424175	0.0253571	IVW	3	4.99933
FRK	BUN	Genitourinary system	CRP UKB	mg/L	0.0363792	0.0192596	0.0589067	Wald	1	3.5679
FRK	BUN	Genitourinary system	pQTL (Interval)	SD
FRK	BUN	Genitourinary system	pQTL (DECODE)	SD
FRK	BUN	Genitourinary system	eQTL	SD
FRK	Bone fractures	Other	CRP Ligthart	log(mg/L)	-0.263859	0.428609	0.538147	IVW	3	0.378985
FRK	Bone fractures	Other	CRP UKB	mg/L	-0.147443	0.14282	0.301901	Wald	1	1.06578
FRK	Bone fractures	Other	pQTL (Interval)	SD
FRK	Bone fractures	Other	pQTL (DECODE)	SD
FRK	Bone fractures	Other	eQTL	SD
FRK	CD	Autoimmune	CRP Ligthart	log(mg/L)	-1.04875	1.11465	0.346768	IVW	3	0.88525
FRK	CD	Autoimmune	CRP UKB	mg/L	-0.432328	0.494329	0.381805	Wald	1	0.764883
FRK	CD	Autoimmune	pQTL (Interval)	SD
FRK	CD	Autoimmune	pQTL (DECODE)	SD
FRK	CD	Autoimmune	eQTL	SD
FRK	CHD	Cardiovascular	CRP Ligthart	log(mg/L)	-0.391005	0.410156	0.340434	IVW	3	0.908796
FRK	CHD	Cardiovascular	CRP UKB	mg/L	-0.209073	0.176332	0.235749	Wald	1	1.40584
FRK	CHD	Cardiovascular	pQTL (Interval)	SD
FRK	CHD	Cardiovascular	pQTL (DECODE)	SD
FRK	CHD	Cardiovascular	eQTL	SD
FRK	CKD	Genitourinary system	CRP Ligthart	log(mg/L)	0.731883	0.461493	0.112762	IVW	3	2.51508
FRK	CKD	Genitourinary system	CRP UKB	mg/L	0.327413	0.199016	0.0999366	Wald	1	2.70656
FRK	CKD	Genitourinary system	pQTL (Interval)	SD
FRK	CKD	Genitourinary system	pQTL (DECODE)	SD
FRK	CKD	Genitourinary system	eQTL	SD
FRK	CRP	CRP	eQTL	SD	0.127665	0.0599082	0.0330884	MR Egger	2	4.5412
FRK	CRP	CRP	eQTL	SD	0.131462	0.0295084	8.38707e-06	IVW	3	19.8475
FRK	CRP	CRP	eQTL	SD	-0.0362115	0.0416257	0.384337	MR Egger	3	0.756782
FRK	CRP	CRP	eQTL	SD	-0.0695726	0.0117038	2.77442e-09	IVW	5	35.3361
FRK	CRP	CRP	eQTL	SD	-0.0729277	0.0214756	0.0006842	Wald	1	11.5317
FRK	CRP	CRP	eQTL	SD	-0.0588819	0.00846517	3.50608e-12	IVW	9	48.3829
FRK	CRP	CRP	eQTL	SD	0.0322581	0.0120968	0.00766076	Wald	1	7.11111
FRK	CRP	CRP	eQTL	SD	0.0491661	0.0154657	0.00147763	IVW	2	10.1063
FRK	CRP	CRP	eQTL	SD	-0.0371415	0.0171101	0.0299515	Wald	1	4.71208
FRK	CRP	CRP	eQTL	SD	-0.00210962	0.0148485	0.88702	Wald	1	0.0201857
FRK	CRP	CRP	eQTL	SD	-0.022359	0.00515497	1.44194e-05	IVW	3	18.8128
FRK	CRP	CRP	eQTL	SD	-0.0391606	0.034391	0.254834	Wald	1	1.29661
FRK	CRP	CRP	eQTL	SD	0.067861	0.0127107	9.35287e-08	MR Egger	16	28.5035
FRK	CRP	CRP	eQTL	SD	0.0322801	0.0057738	2.26027e-08	IVW	3	31.257
FRK	CRP	CRP	eQTL	SD	0.126054	0.0149231	0	IVW	6	71.3496
FRK	CRP	CRP	eQTL	SD	0.00283652	0.0192898	0.883095	MR Egger	8	0.0216229
FRK	CRP	CRP	eQTL	SD	-0.165002	0.0427414	0.000113171	Wald	1	14.9032
FRK	CRP	CRP	eQTL	SD	0.066677	0.00742244	0	IVW	6	80.6974
FRK	CRP	CRP	eQTL	SD	0.0700808	0.0248223	0.00475316	IVW	2	7.97104
FRK	CRP	CRP	eQTL	SD	0.426855	0.154081	0.00559995	MR Egger	2	7.67473
FRK	CRP	CRP	eQTL	SD	0.0505982	0.00435301	0	IVW	18	135.111
FRK	CRP	CRP	eQTL	SD	0.0642906	0.0591913	0.277413	MR Egger	2	1.17972
FRK	CRP	CRP	eQTL	SD	0.00365982	0.074507	0.960823	MR Egger	3	0.00241282
FRK	CRP	CRP	eQTL	SD	-0.0210732	0.0507346	0.677877	MR Egger	5	0.172525
FRK	CRP	CRP	eQTL	SD	-0.0432405	0.0304624	0.155762	MR Egger	2	2.01489
FRK	CRP	CRP	eQTL	SD	0.0642072	0.0152167	2.44831e-05	Wald	1	17.8043
FRK	CRP	CRP	eQTL	SD	-0.0861398	0.00790949	0	IVW	6	118.607
FRK	CRP	CRP	eQTL	SD	-0.128198	0.0168314	2.59792e-14	IVW	2	58.012
FRK	CRP	CRP	eQTL	SD	0.149792	0.0329739	5.55305e-06	IVW	2	20.6364
FRK	CRP	CRP	eQTL	SD	0.124335	0.0219156	1.4e-08	IVW	3	32.1873
FRK	CRP	CRP	eQTL	SD	0.0348314	0.00767301	5.63952e-06	IVW	3	20.6068
FRK	CRP	CRP	eQTL	SD	0.0983349	0.00771302	0	IVW	7	162.542
FRK	Cardioembolic stroke	Cardiovascular	CRP Ligthart	log(mg/L)	-41.4433	19.4709	0.0332982	MR Egger	3	4.53038
FRK	Cardioembolic stroke	Cardiovascular	CRP UKB	mg/L	0.263214	0.406591	0.517394	Wald	1	0.419086
FRK	Cardioembolic stroke	Cardiovascular	pQTL (Interval)	SD
FRK	Cardioembolic stroke	Cardiovascular	pQTL (DECODE)	SD
FRK	Cardioembolic stroke	Cardiovascular	eQTL	SD
FRK	Carotid plaque	Cardiovascular	CRP Ligthart	log(mg/L)	-4.86105	17.3573	0.779433	MR Egger	3	0.0784325
FRK	Carotid plaque	Cardiovascular	CRP UKB	mg/L	0.612027	0.342392	0.0738567	Wald	1	3.19516
FRK	Carotid plaque	Cardiovascular	pQTL (Interval)	SD
FRK	Carotid plaque	Cardiovascular	pQTL (DECODE)	SD
FRK	Carotid plaque	Cardiovascular	eQTL	SD
FRK	Cognitive function	Neurological	CRP Ligthart	log(mg/L)	0.224642	0.13922	0.106619	IVW	3	2.60363
FRK	Cognitive function	Neurological	CRP UKB	mg/L	0.0577787	0.0620586	0.351836	Wald	1	0.866825
FRK	Cognitive function	Neurological	pQTL (Interval)	SD
FRK	Cognitive function	Neurological	pQTL (DECODE)	SD
FRK	Cognitive function	Neurological	eQTL	SD
FRK	DBP	Cardiovascular	CRP Ligthart	log(mg/L)	21.2298	24.7917	0.391817	MR Egger	3	0.733296
FRK	DBP	Cardiovascular	CRP UKB	mg/L	1.63573	0.525239	0.00184411	Wald	1	9.69858
FRK	DBP	Cardiovascular	pQTL (Interval)	SD
FRK	DBP	Cardiovascular	pQTL (DECODE)	SD
FRK	DBP	Cardiovascular	eQTL	SD
FRK	FEV1	Respiratory	CRP Ligthart	log(mg/L)	-0.408133	0.317792	0.199044	IVW	3	1.64937
FRK	FEV1	Respiratory	CRP UKB	mg/L	-0.194094	0.141665	0.170659	Wald	1	1.87715
FRK	FEV1	Respiratory	pQTL (Interval)	SD
FRK	FEV1	Respiratory	pQTL (DECODE)	SD
FRK	FEV1	Respiratory	eQTL	SD
FRK	FEV1/FVC	Respiratory	CRP Ligthart	log(mg/L)	10.713	6.67757	0.108642	MR Egger	3	2.57386
FRK	FEV1/FVC	Respiratory	CRP UKB	mg/L	-0.158357	0.141451	0.26292	Wald	1	1.25332
FRK	FEV1/FVC	Respiratory	pQTL (Interval)	SD
FRK	FEV1/FVC	Respiratory	pQTL (DECODE)	SD
FRK	FEV1/FVC	Respiratory	eQTL	SD
FRK	FVC	Respiratory	CRP Ligthart	log(mg/L)	-0.635665	0.318548	0.0459872	IVW	3	3.98206
FRK	FVC	Respiratory	CRP UKB	mg/L	-0.18532	0.142093	0.19216	Wald	1	1.70098
FRK	FVC	Respiratory	pQTL (Interval)	SD
FRK	FVC	Respiratory	pQTL (DECODE)	SD
FRK	FVC	Respiratory	eQTL	SD
FRK	Glaucoma	Eye and adnexa	CRP Ligthart	log(mg/L)	-0.417321	0.512575	0.41555	IVW	3	0.662866
FRK	Glaucoma	Eye and adnexa	CRP UKB	mg/L	-0.170547	0.229353	0.457117	Wald	1	0.552946
FRK	Glaucoma	Eye and adnexa	pQTL (Interval)	SD
FRK	Glaucoma	Eye and adnexa	pQTL (DECODE)	SD
FRK	Glaucoma	Eye and adnexa	eQTL	SD
FRK	Glucose	Endocrine and metabolic	CRP Ligthart	log(mg/L)	-0.11019	0.14772	0.455704	IVW	3	0.556426
FRK	Glucose	Endocrine and metabolic	CRP UKB	mg/L	-0.0204229	0.0660133	0.757036	Wald	1	0.0957129
FRK	Glucose	Endocrine and metabolic	pQTL (Interval)	SD
FRK	Glucose	Endocrine and metabolic	pQTL (DECODE)	SD
FRK	Glucose	Endocrine and metabolic	eQTL	SD
FRK	HDL-C	Endocrine and metabolic	CRP Ligthart	log(mg/L)	-1.6734	0.902769	0.0637914	MR Egger	3	3.43596
FRK	HDL-C	Endocrine and metabolic	CRP UKB	mg/L	0.132553	0.019137	4.31255e-12	Wald	1	47.977
FRK	HDL-C	Endocrine and metabolic	pQTL (Interval)	SD
FRK	HDL-C	Endocrine and metabolic	pQTL (DECODE)	SD
FRK	HDL-C	Endocrine and metabolic	eQTL	SD
FRK	HF	Cardiovascular	CRP Ligthart	log(mg/L)	0.563627	0.387369	0.145666	IVW	3	2.11706
FRK	HF	Cardiovascular	CRP UKB	mg/L	0.246095	0.170367	0.1486	Wald	1	2.08656
FRK	HF	Cardiovascular	pQTL (Interval)	SD
FRK	HF	Cardiovascular	pQTL (DECODE)	SD
FRK	HF	Cardiovascular	eQTL	SD
FRK	HbA1c	Endocrine and metabolic	CRP Ligthart	log(mg/L)	0.578019	1.01881	0.570478	IVW	3	0.321884
FRK	HbA1c	Endocrine and metabolic	CRP UKB	mg/L	0.41545	0.334924	0.214816	Wald	1	1.53867
FRK	HbA1c	Endocrine and metabolic	pQTL (Interval)	SD
FRK	HbA1c	Endocrine and metabolic	pQTL (DECODE)	SD
FRK	HbA1c	Endocrine and metabolic	eQTL	SD
FRK	IBD	Autoimmune	CRP Ligthart	log(mg/L)	-44.6216	17.1546	0.00929151	MR Egger	3	6.76592
FRK	IBD	Autoimmune	CRP UKB	mg/L	0.224794	0.363792	0.536628	Wald	1	0.381825
FRK	IBD	Autoimmune	pQTL (Interval)	SD
FRK	IBD	Autoimmune	pQTL (DECODE)	SD
FRK	IBD	Autoimmune	eQTL	SD
FRK	LDL-C	Endocrine and metabolic	CRP Ligthart	log(mg/L)	-6.22214	2.10861	0.00316925	MR Egger	3	8.70737
FRK	LDL-C	Endocrine and metabolic	CRP UKB	mg/L	0.342778	0.0446929	1.73195e-14	Wald	1	58.8231
FRK	LDL-C	Endocrine and metabolic	pQTL (Interval)	SD
FRK	LDL-C	Endocrine and metabolic	pQTL (DECODE)	SD
FRK	LDL-C	Endocrine and metabolic	eQTL	SD
FRK	LP[a]	Endocrine and metabolic	CRP Ligthart	log(mg/L)	10.9926	7.60935	0.148565	IVW	3	2.08692
FRK	LP[a]	Endocrine and metabolic	CRP UKB	mg/L	1.48928	2.92489	0.61063	Wald	1	0.259259
FRK	LP[a]	Endocrine and metabolic	pQTL (Interval)	SD
FRK	LP[a]	Endocrine and metabolic	pQTL (DECODE)	SD
FRK	LP[a]	Endocrine and metabolic	eQTL	SD
FRK	Large artery stroke	Cardiovascular	CRP Ligthart	log(mg/L)	-1.06333	1.20075	0.375854	IVW	3	0.784219
FRK	Large artery stroke	Cardiovascular	CRP UKB	mg/L	-0.111278	0.528568	0.833257	Wald	1	0.0443213
FRK	Large artery stroke	Cardiovascular	pQTL (Interval)	SD
FRK	Large artery stroke	Cardiovascular	pQTL (DECODE)	SD
FRK	Large artery stroke	Cardiovascular	eQTL	SD
FRK	Leukocytes	Immune	CRP Ligthart	log(mg/L)	0.234078	0.236891	0.323092	IVW	3	0.976387
FRK	Leukocytes	Immune	CRP UKB	mg/L	0.00984881	0.105825	0.92585	Wald	1	0.00866147
FRK	Leukocytes	Immune	pQTL (Interval)	SD
FRK	Leukocytes	Immune	pQTL (DECODE)	SD
FRK	Leukocytes	Immune	eQTL	SD
FRK	Lymphocytes	Immune	CRP Ligthart	log(mg/L)	-0.0176619	0.131177	0.892896	IVW	3	0.0181282
FRK	Lymphocytes	Immune	CRP UKB	mg/L	-0.0221194	0.0586026	0.705841	Wald	1	0.142467
FRK	Lymphocytes	Immune	pQTL (Interval)	SD
FRK	Lymphocytes	Immune	pQTL (DECODE)	SD
FRK	Lymphocytes	Immune	eQTL	SD
FRK	Monocytes	Immune	CRP Ligthart	log(mg/L)	1.07045	0.535159	0.0454745	MR Egger	3	4.00095
FRK	Monocytes	Immune	CRP UKB	mg/L	-0.0164014	0.0113423	0.148167	Wald	1	2.09102
FRK	Monocytes	Immune	pQTL (Interval)	SD
FRK	Monocytes	Immune	pQTL (DECODE)	SD
FRK	Monocytes	Immune	eQTL	SD
FRK	Neutrophils	Immune	CRP Ligthart	log(mg/L)	0.255369	0.208319	0.220253	IVW	3	1.50272
FRK	Neutrophils	Immune	CRP UKB	mg/L	0.0469373	0.0732666	0.521759	Wald	1	0.410415
FRK	Neutrophils	Immune	pQTL (Interval)	SD
FRK	Neutrophils	Immune	pQTL (DECODE)	SD
FRK	Neutrophils	Immune	eQTL	SD
FRK	PBC	Autoimmune	CRP Ligthart	log(mg/L)	-2.4652	1.63983	0.132755	IVW	2	2.25999
FRK	PBC	Autoimmune	CRP UKB	mg/L	-0.552856	0.696598	0.427398	Wald	1	0.629884
FRK	PBC	Autoimmune	pQTL (Interval)	SD
FRK	PBC	Autoimmune	pQTL (DECODE)	SD
FRK	PBC	Autoimmune	eQTL	SD
FRK	Parkinson's	Neurological	CRP Ligthart	log(mg/L)	1.37035	0.870414	0.115402	IVW	3	2.47864
FRK	Parkinson's	Neurological	CRP UKB	mg/L	0.46223	0.370212	0.211828	Wald	1	1.55889
FRK	Parkinson's	Neurological	pQTL (Interval)	SD
FRK	Parkinson's	Neurological	pQTL (DECODE)	SD
FRK	Parkinson's	Neurological	eQTL	SD
FRK	Pulse rate	Cardiovascular	CRP Ligthart	log(mg/L)	2.63429	2.30291	0.252667	IVW	3	1.3085
FRK	Pulse rate	Cardiovascular	CRP UKB	mg/L	0.390351	1.0274	0.703988	Wald	1	0.144356
FRK	Pulse rate	Cardiovascular	pQTL (Interval)	SD
FRK	Pulse rate	Cardiovascular	pQTL (DECODE)	SD
FRK	Pulse rate	Cardiovascular	eQTL	SD
FRK	Rheumatoid arthritis	Autoimmune	CRP Ligthart	log(mg/L)	0.357362	0.865785	0.679782	IVW	3	0.170372
FRK	Rheumatoid arthritis	Autoimmune	CRP UKB	mg/L	-0.215072	0.304505	0.48	Wald	1	0.498863
FRK	Rheumatoid arthritis	Autoimmune	pQTL (Interval)	SD
FRK	Rheumatoid arthritis	Autoimmune	pQTL (DECODE)	SD
FRK	Rheumatoid arthritis	Autoimmune	eQTL	SD
FRK	SBP	Cardiovascular	CRP Ligthart	log(mg/L)	1.51565	2.05933	0.461735	IVW	3	0.541686
FRK	SBP	Cardiovascular	CRP UKB	mg/L	-0.140541	0.9193	0.878494	Wald	1	0.0233717
FRK	SBP	Cardiovascular	pQTL (Interval)	SD
FRK	SBP	Cardiovascular	pQTL (DECODE)	SD
FRK	SBP	Cardiovascular	eQTL	SD
FRK	Small vessel stroke	Cardiovascular	CRP Ligthart	log(mg/L)	0.500023	1.12015	0.655317	IVW	3	0.199262
FRK	Small vessel stroke	Cardiovascular	CRP UKB	mg/L	0.318853	0.487909	0.513428	Wald	1	0.427074
FRK	Small vessel stroke	Cardiovascular	pQTL (Interval)	SD
FRK	Small vessel stroke	Cardiovascular	pQTL (DECODE)	SD
FRK	Small vessel stroke	Cardiovascular	eQTL	SD
FRK	T2DM	Endocrine and metabolic	CRP Ligthart	log(mg/L)	14.232	6.52007	0.0290509	MR Egger	3	4.76459
FRK	T2DM	Endocrine and metabolic	CRP UKB	mg/L	-0.256794	0.136957	0.0607927	Wald	1	3.51562
FRK	T2DM	Endocrine and metabolic	pQTL (Interval)	SD
FRK	T2DM	Endocrine and metabolic	pQTL (DECODE)	SD
FRK	T2DM	Endocrine and metabolic	eQTL	SD
FRK	TG	Endocrine and metabolic	CRP Ligthart	log(mg/L)	-5.49234	2.46995	0.026171	MR Egger	3	4.94469
FRK	TG	Endocrine and metabolic	CRP UKB	mg/L	0.11034	0.0523539	0.0350671	Wald	1	4.4419
FRK	TG	Endocrine and metabolic	pQTL (Interval)	SD
FRK	TG	Endocrine and metabolic	pQTL (DECODE)	SD
FRK	TG	Endocrine and metabolic	eQTL	SD
FRK	UC	Autoimmune	CRP Ligthart	log(mg/L)	-75.0898	21.6109	0.000511557	MR Egger	3	12.0731
FRK	UC	Autoimmune	CRP UKB	mg/L	0.635661	0.45795	0.16512	Wald	1	1.9267
FRK	UC	Autoimmune	pQTL (Interval)	SD
FRK	UC	Autoimmune	pQTL (DECODE)	SD
FRK	UC	Autoimmune	eQTL	SD
FRK	cIMT	Cardiovascular	CRP Ligthart	log(mg/L)	-0.0408898	0.0350854	0.243843	IVW	3	1.35824
FRK	cIMT	Cardiovascular	CRP UKB	mg/L	-0.0128397	0.0149797	0.391366	Wald	1	0.734694
FRK	cIMT	Cardiovascular	pQTL (Interval)	SD
FRK	cIMT	Cardiovascular	pQTL (DECODE)	SD
FRK	cIMT	Cardiovascular	eQTL	SD
FRK	eGFR	Genitourinary system	CRP Ligthart	log(mg/L)	-0.0731809	0.0170842	1.83933e-05	IVW	3	18.3488
FRK	eGFR	Genitourinary system	CRP UKB	mg/L	-0.0302803	0.00745346	4.85313e-05	Wald	1	16.5046
FRK	eGFR	Genitourinary system	pQTL (Interval)	SD
FRK	eGFR	Genitourinary system	pQTL (DECODE)	SD
FRK	eGFR	Genitourinary system	eQTL	SD
FTO	AF	Cardiovascular	CRP Ligthart	log(mg/L)	1.13948	0.138893	2.22045e-16	IVW	3	67.3059
FTO	AF	Cardiovascular	CRP UKB	mg/L	0.544957	0.165996	0.00102729	IVW	2	10.7777
FTO	AF	Cardiovascular	pQTL (Interval)	SD
FTO	AF	Cardiovascular	pQTL (DECODE)	SD
FTO	AF	Cardiovascular	eQTL	SD	-0.00771394	0.0694801	0.911597	IVW	2	0.0123263
FTO	ALS	Neurological	CRP Ligthart	log(mg/L)	-1.00171	0.369637	0.00672866	IVW	3	7.34401
FTO	ALS	Neurological	CRP UKB	mg/L	1.48702	0.725126	0.0402963	MR Egger	2	4.20537
FTO	ALS	Neurological	pQTL (Interval)	SD
FTO	ALS	Neurological	pQTL (DECODE)	SD
FTO	ALS	Neurological	eQTL	SD	-0.0265354	0.164255	0.87166	IVW	2	0.0260986
FTO	AMD	Eye and adnexa	CRP Ligthart	log(mg/L)	-5.71366	8.20259	0.486073	MR Egger	2	0.485207
FTO	AMD	Eye and adnexa	CRP UKB	mg/L	0.834727	0.644583	0.195324	MR Egger	2	1.67699
FTO	AMD	Eye and adnexa	pQTL (Interval)	SD
FTO	AMD	Eye and adnexa	pQTL (DECODE)	SD
FTO	AMD	Eye and adnexa	eQTL	SD	-0.257192	0.192071	0.180556	IVW	2	1.79304
FTO	Alzheimer's	Neurological	CRP Ligthart	log(mg/L)	0.91833	0.344334	0.00765381	IVW	3	7.11274
FTO	Alzheimer's	Neurological	CRP UKB	mg/L	0.45837	0.401359	0.253435	Wald	1	1.30427
FTO	Alzheimer's	Neurological	pQTL (Interval)	SD
FTO	Alzheimer's	Neurological	pQTL (DECODE)	SD
FTO	Alzheimer's	Neurological	eQTL	SD	-0.239311	0.214293	0.264101	Wald	1	1.24713
FTO	Any ischaemic stroke	Cardiovascular	CRP Ligthart	log(mg/L)	0.508467	0.210465	0.0156955	IVW	3	5.83667
FTO	Any ischaemic stroke	Cardiovascular	CRP UKB	mg/L	0.12888	0.198274	0.515688	IVW	2	0.422509
FTO	Any ischaemic stroke	Cardiovascular	pQTL (Interval)	SD
FTO	Any ischaemic stroke	Cardiovascular	pQTL (DECODE)	SD
FTO	Any ischaemic stroke	Cardiovascular	eQTL	SD	-0.0379154	0.103396	0.713841	IVW	2	0.134471
FTO	Any stroke	Cardiovascular	CRP Ligthart	log(mg/L)	0.438246	0.191441	0.0220679	IVW	3	5.24042
FTO	Any stroke	Cardiovascular	CRP UKB	mg/L	0.0796572	0.183675	0.664517	IVW	2	0.188083
FTO	Any stroke	Cardiovascular	pQTL (Interval)	SD
FTO	Any stroke	Cardiovascular	pQTL (DECODE)	SD
FTO	Any stroke	Cardiovascular	eQTL	SD	-0.074488	0.0971602	0.443289	IVW	2	0.587755
FTO	ApoA1	Endocrine and metabolic	CRP Ligthart	log(mg/L)	-0.0632702	0.0145033	1.28605e-05	IVW	3	19.0311
FTO	ApoA1	Endocrine and metabolic	CRP UKB	mg/L	-0.0304736	0.0114816	0.0079511	IVW	2	7.04445
FTO	ApoA1	Endocrine and metabolic	pQTL (Interval)	SD
FTO	ApoA1	Endocrine and metabolic	pQTL (DECODE)	SD
FTO	ApoA1	Endocrine and metabolic	eQTL	SD	0.0077451	0.00878251	0.377843	Wald	1	0.777707
FTO	ApoB	Endocrine and metabolic	CRP Ligthart	log(mg/L)	-0.0773377	0.0107481	6.22391e-13	IVW	3	51.7749
FTO	ApoB	Endocrine and metabolic	CRP UKB	mg/L	-0.041465	0.0117522	0.000418299	IVW	2	12.4486
FTO	ApoB	Endocrine and metabolic	pQTL (Interval)	SD
FTO	ApoB	Endocrine and metabolic	pQTL (DECODE)	SD
FTO	ApoB	Endocrine and metabolic	eQTL	SD	0.0047995	0.00790326	0.543664	Wald	1	0.36879
FTO	Atopic Dermatitis	Immune	CRP Ligthart	log(mg/L)	0.169842	0.373759	0.64953	IVW	3	0.206493
FTO	Atopic Dermatitis	Immune	CRP UKB	mg/L	0.161644	0.36947	0.661747	IVW	2	0.191409
FTO	Atopic Dermatitis	Immune	pQTL (Interval)	SD
FTO	Atopic Dermatitis	Immune	pQTL (DECODE)	SD
FTO	Atopic Dermatitis	Immune	eQTL	SD	-0.239794	0.161676	0.138026	IVW	2	2.19983
FTO	BMD	Other	CRP Ligthart	log(mg/L)	0.718414	0.0626388	0	IVW	2	131.541
FTO	BMD	Other	CRP UKB	mg/L	0.352154	0.0430921	2.22045e-16	Wald	1	66.7837
FTO	BMD	Other	pQTL (Interval)	SD
FTO	BMD	Other	pQTL (DECODE)	SD
FTO	BMD	Other	eQTL	SD	0.0801295	0.0378542	0.0342774	MR Egger	2	4.48081
FTO	BUN	Genitourinary system	CRP Ligthart	log(mg/L)	1.37895	0.461541	0.00281084	MR Egger	3	8.92636
FTO	BUN	Genitourinary system	CRP UKB	mg/L	0.0934354	0.0202283	3.855e-06	IVW	2	21.3356
FTO	BUN	Genitourinary system	pQTL (Interval)	SD
FTO	BUN	Genitourinary system	pQTL (DECODE)	SD
FTO	BUN	Genitourinary system	eQTL	SD	0.00261323	0.00965388	0.786627	IVW	2	0.0732746
FTO	Bone fractures	Other	CRP Ligthart	log(mg/L)	-0.583559	0.136069	1.79721e-05	IVW	3	18.393
FTO	Bone fractures	Other	CRP UKB	mg/L	-0.134612	0.201174	0.50341	IVW	2	0.44774
FTO	Bone fractures	Other	pQTL (Interval)	SD
FTO	Bone fractures	Other	pQTL (DECODE)	SD
FTO	Bone fractures	Other	eQTL	SD	-0.156442	0.0646	0.0154482	IVW	2	5.86462
FTO	CD	Autoimmune	CRP Ligthart	log(mg/L)	1.11274	0.484125	0.0215362	IVW	3	5.28288
FTO	CD	Autoimmune	CRP UKB	mg/L	0.483904	0.455356	0.287922	IVW	2	1.12931
FTO	CD	Autoimmune	pQTL (Interval)	SD
FTO	CD	Autoimmune	pQTL (DECODE)	SD
FTO	CD	Autoimmune	eQTL	SD	0.0307522	0.192585	0.873132	IVW	2	0.0254981
FTO	CHD	Cardiovascular	CRP Ligthart	log(mg/L)	1.24231	0.168471	1.65645e-13	IVW	3	54.3761
FTO	CHD	Cardiovascular	CRP UKB	mg/L	0.45302	0.168731	0.00725605	IVW	2	7.20847
FTO	CHD	Cardiovascular	pQTL (Interval)	SD
FTO	CHD	Cardiovascular	pQTL (DECODE)	SD
FTO	CHD	Cardiovascular	eQTL	SD	0.00396915	0.0759182	0.958304	IVW	2	0.0027334
FTO	CKD	Genitourinary system	CRP Ligthart	log(mg/L)	0.64069	0.335353	0.0560696	IVW	3	3.64999
FTO	CKD	Genitourinary system	CRP UKB	mg/L	0.236914	0.175966	0.178185	IVW	2	1.8127
FTO	CKD	Genitourinary system	pQTL (Interval)	SD
FTO	CKD	Genitourinary system	pQTL (DECODE)	SD
FTO	CKD	Genitourinary system	eQTL	SD	0.224466	0.165489	0.174978	IVW	2	1.83977
FTO	CRP	CRP	eQTL	SD	0.0135653	0.0139262	0.330013	IVW	3	0.948848
FTO	CRP	CRP	eQTL	SD	0.0208507	0.0238836	0.382657	IVW	2	0.762147
FTO	CRP	CRP	eQTL	SD	-0.0479957	0.0394964	0.224294	Wald	1	1.47669
FTO	CRP	CRP	eQTL	SD	0.00910159	0.0355789	0.798094	Wald	1	0.0654408
FTO	CRP	CRP	eQTL	SD	-0.0312465	0.0271196	0.24925	Wald	1	1.3275
FTO	CRP	CRP	eQTL	SD	-0.0109843	0.0243022	0.651277	IVW	4	0.204293
FTO	CRP	CRP	eQTL	SD	0.0105641	0.0259301	0.683709	Wald	1	0.165981
FTO	CRP	CRP	eQTL	SD	0.00565276	0.0277254	0.838445	Wald	1	0.0415685
FTO	CRP	CRP	eQTL	SD	0.00585048	0.0286952	0.838445	Wald	1	0.0415685
FTO	CRP	CRP	eQTL	SD	0.00992253	0.0243553	0.683709	Wald	1	0.165981
FTO	CRP	CRP	eQTL	SD	0.00536335	0.026306	0.838445	Wald	1	0.0415685
FTO	CRP	CRP	eQTL	SD	0.00638395	0.0313117	0.838445	Wald	1	0.0415685
FTO	CRP	CRP	eQTL	SD	0.00876638	0.0153502	0.567937	IVW	2	0.326147
FTO	CRP	CRP	eQTL	SD	0.00817289	0.0183639	0.656283	IVW	2	0.19807
FTO	CRP	CRP	eQTL	SD	0.010621	0.0138442	0.442973	IVW	2	0.588569
FTO	CRP	CRP	eQTL	SD	0.0085482	0.0142332	0.548119	IVW	2	0.360697
FTO	CRP	CRP	eQTL	SD	0.00745879	0.0365836	0.838445	Wald	1	0.0415685
FTO	CRP	CRP	eQTL	SD	0.021084	0.0517517	0.683709	Wald	1	0.165981
FTO	CRP	CRP	eQTL	SD	0.00554361	0.013607	0.683709	Wald	1	0.165981
FTO	CRP	CRP	eQTL	SD	-0.00307157	0.043002	0.943057	Wald	1	0.00510204
FTO	CRP	CRP	eQTL	SD	0.0643617	0.0236772	0.00656183	IVW	3	7.38916
FTO	CRP	CRP	eQTL	SD	-0.00920003	0.0368554	0.802877	IVW	2	0.0623126
FTO	CRP	CRP	eQTL	SD	-0.0194931	0.0819952	0.812087	IVW	2	0.0565177
FTO	CRP	CRP	eQTL	SD	0.0117887	0.0278043	0.671574	IVW	2	0.179767
FTO	CRP	CRP	eQTL	SD	0.0216564	0.0531565	0.683709	Wald	1	0.165981
FTO	CRP	CRP	eQTL	SD	-0.00824101	0.0174515	0.636768	Wald	1	0.222994
FTO	CRP	CRP	eQTL	SD	-0.0866269	0.0339206	0.010655	MR Egger	4	6.52197
FTO	CRP	CRP	eQTL	SD	0.0149257	0.0155381	0.336762	IVW	4	0.92272
FTO	CRP	CRP	eQTL	SD	-0.0103995	0.0193809	0.591554	Wald	1	0.287924
FTO	CRP	CRP	eQTL	SD	0.0270699	0.0165625	0.102173	IVW	3	2.67129
FTO	CRP	CRP	eQTL	SD	0.0147599	0.036229	0.683709	Wald	1	0.165981
FTO	CRP	CRP	eQTL	SD	-0.0259	0.0407	0.524539	Wald	1	0.404959
FTO	CRP	CRP	eQTL	SD	-0.0100753	0.0160394	0.5299	IVW	2	0.394583
FTO	CRP	CRP	eQTL	SD	0.0430474	0.0271881	0.113349	IVW	2	2.5069
FTO	CRP	CRP	eQTL	SD	-0.0711985	0.0371423	0.0552492	IVW	3	3.67455
FTO	CRP	CRP	eQTL	SD	0.05131	0.040586	0.206148	IVW	2	1.59828
FTO	Cardioembolic stroke	Cardiovascular	CRP Ligthart	log(mg/L)	0.330234	0.404282	0.41402	IVW	3	0.667228
FTO	Cardioembolic stroke	Cardiovascular	CRP UKB	mg/L	0.0465512	0.379543	0.902384	IVW	2	0.0150432
FTO	Cardioembolic stroke	Cardiovascular	pQTL (Interval)	SD
FTO	Cardioembolic stroke	Cardiovascular	pQTL (DECODE)	SD
FTO	Cardioembolic stroke	Cardiovascular	eQTL	SD	-0.235712	0.230951	0.307438	IVW	2	1.04165
FTO	Carotid plaque	Cardiovascular	CRP Ligthart	log(mg/L)	18.7622	8.72508	0.031526	MR Egger	3	4.62409
FTO	Carotid plaque	Cardiovascular	CRP UKB	mg/L	0.176575	0.368552	0.631864	IVW	2	0.229541
FTO	Carotid plaque	Cardiovascular	pQTL (Interval)	SD
FTO	Carotid plaque	Cardiovascular	pQTL (DECODE)	SD
FTO	Carotid plaque	Cardiovascular	eQTL	SD	0.0132606	0.149668	0.9294	IVW	2	0.00784998
FTO	Cognitive function	Neurological	CRP Ligthart	log(mg/L)	0.161369	0.0598541	0.00701684	IVW	3	7.26865
FTO	Cognitive function	Neurological	CRP UKB	mg/L	-0.205881	0.105298	0.0505575	MR Egger	2	3.82287
FTO	Cognitive function	Neurological	pQTL (Interval)	SD
FTO	Cognitive function	Neurological	pQTL (DECODE)	SD
FTO	Cognitive function	Neurological	eQTL	SD	0.0090425	0.0348428	0.795232	IVW	2	0.0673521
FTO	DBP	Cardiovascular	CRP Ligthart	log(mg/L)	2.2376	0.457544	1.00602e-06	IVW	3	23.9166
FTO	DBP	Cardiovascular	CRP UKB	mg/L	0.562148	0.665498	0.398277	IVW	2	0.713521
FTO	DBP	Cardiovascular	pQTL (Interval)	SD
FTO	DBP	Cardiovascular	pQTL (DECODE)	SD
FTO	DBP	Cardiovascular	eQTL	SD	-0.496504	0.336513	0.140095	Wald	1	2.17691
FTO	FEV1	Respiratory	CRP Ligthart	log(mg/L)	-0.209467	0.136462	0.124789	IVW	3	2.35616
FTO	FEV1	Respiratory	CRP UKB	mg/L	-0.158633	0.118661	0.18127	IVW	2	1.78718
FTO	FEV1	Respiratory	pQTL (Interval)	SD
FTO	FEV1	Respiratory	pQTL (DECODE)	SD
FTO	FEV1	Respiratory	eQTL	SD	0.0187035	0.0615712	0.761303	IVW	2	0.0922765
FTO	FEV1/FVC	Respiratory	CRP Ligthart	log(mg/L)	-0.205847	0.14214	0.147561	IVW	3	2.09728
FTO	FEV1/FVC	Respiratory	CRP UKB	mg/L	-0.0473928	0.118492	0.689181	IVW	2	0.159973
FTO	FEV1/FVC	Respiratory	pQTL (Interval)	SD
FTO	FEV1/FVC	Respiratory	pQTL (DECODE)	SD
FTO	FEV1/FVC	Respiratory	eQTL	SD	0.0517284	0.0613576	0.399192	IVW	2	0.710759
FTO	FVC	Respiratory	CRP Ligthart	log(mg/L)	-7.49769	3.11426	0.0160605	MR Egger	3	5.79624
FTO	FVC	Respiratory	CRP UKB	mg/L	-0.168827	0.119173	0.156584	IVW	2	2.00691
FTO	FVC	Respiratory	pQTL (Interval)	SD
FTO	FVC	Respiratory	pQTL (DECODE)	SD
FTO	FVC	Respiratory	eQTL	SD	-0.0102986	0.0617494	0.867543	IVW	2	0.0278156
FTO	Glaucoma	Eye and adnexa	CRP Ligthart	log(mg/L)	0.414058	0.217331	0.056755	IVW	3	3.62976
FTO	Glaucoma	Eye and adnexa	CRP UKB	mg/L	0.213101	0.187578	0.255931	IVW	2	1.29064
FTO	Glaucoma	Eye and adnexa	pQTL (Interval)	SD
FTO	Glaucoma	Eye and adnexa	pQTL (DECODE)	SD
FTO	Glaucoma	Eye and adnexa	eQTL	SD	0.0146817	0.157222	0.9256	IVW	2	0.00872013
FTO	Glucose	Endocrine and metabolic	CRP Ligthart	log(mg/L)	3.00261	0.73379	4.27811e-05	MR Egger	3	16.7438
FTO	Glucose	Endocrine and metabolic	CRP UKB	mg/L	0.295322	0.0831169	0.000380739	IVW	2	12.6244
FTO	Glucose	Endocrine and metabolic	pQTL (Interval)	SD
FTO	Glucose	Endocrine and metabolic	pQTL (DECODE)	SD
FTO	Glucose	Endocrine and metabolic	eQTL	SD	0.00415728	0.0422581	0.921632	Wald	1	0.00967829
FTO	HDL-C	Endocrine and metabolic	CRP Ligthart	log(mg/L)	-0.146944	0.0258073	1.24178e-08	IVW	3	32.4204
FTO	HDL-C	Endocrine and metabolic	CRP UKB	mg/L	0.00751297	0.0340792	0.825516	MR Egger	2	0.0486008
FTO	HDL-C	Endocrine and metabolic	pQTL (Interval)	SD
FTO	HDL-C	Endocrine and metabolic	pQTL (DECODE)	SD
FTO	HDL-C	Endocrine and metabolic	eQTL	SD	0.011488	0.0122506	0.34837	Wald	1	0.879385
FTO	HF	Cardiovascular	CRP Ligthart	log(mg/L)	11.1304	3.75616	0.00304414	MR Egger	3	8.78082
FTO	HF	Cardiovascular	CRP UKB	mg/L	0.0885128	0.31059	0.775657	MR Egger	2	0.0812152
FTO	HF	Cardiovascular	pQTL (Interval)	SD
FTO	HF	Cardiovascular	pQTL (DECODE)	SD
FTO	HF	Cardiovascular	eQTL	SD	-0.133641	0.0824701	0.10513	IVW	2	2.62594
FTO	HbA1c	Endocrine and metabolic	CRP Ligthart	log(mg/L)	13.7617	5.1761	0.00784443	MR Egger	3	7.06865
FTO	HbA1c	Endocrine and metabolic	CRP UKB	mg/L	0.458496	0.597356	0.442759	MR Egger	2	0.589122
FTO	HbA1c	Endocrine and metabolic	pQTL (Interval)	SD
FTO	HbA1c	Endocrine and metabolic	pQTL (DECODE)	SD
FTO	HbA1c	Endocrine and metabolic	eQTL	SD	-0.0104328	0.214434	0.961196	Wald	1	0.00236708
FTO	IBD	Autoimmune	CRP Ligthart	log(mg/L)	0.774295	0.356054	0.029656	IVW	3	4.72912
FTO	IBD	Autoimmune	CRP UKB	mg/L	0.513776	0.331312	0.120965	IVW	2	2.40478
FTO	IBD	Autoimmune	pQTL (Interval)	SD
FTO	IBD	Autoimmune	pQTL (DECODE)	SD
FTO	IBD	Autoimmune	eQTL	SD	-0.118529	0.137642	0.38916	IVW	2	0.741565
FTO	LDL-C	Endocrine and metabolic	CRP Ligthart	log(mg/L)	-0.402787	0.0389213	0	IVW	3	107.097
FTO	LDL-C	Endocrine and metabolic	CRP UKB	mg/L	-0.188513	0.0607421	0.00191248	IVW	2	9.63169
FTO	LDL-C	Endocrine and metabolic	pQTL (Interval)	SD
FTO	LDL-C	Endocrine and metabolic	pQTL (DECODE)	SD
FTO	LDL-C	Endocrine and metabolic	eQTL	SD	0.0252876	0.0286151	0.37685	Wald	1	0.780952
FTO	LP[a]	Endocrine and metabolic	CRP Ligthart	log(mg/L)	8.24428	2.54469	0.00119615	IVW	3	10.4963
FTO	LP[a]	Endocrine and metabolic	CRP UKB	mg/L	3.60678	2.44735	0.140548	IVW	2	2.17195
FTO	LP[a]	Endocrine and metabolic	pQTL (Interval)	SD
FTO	LP[a]	Endocrine and metabolic	pQTL (DECODE)	SD
FTO	LP[a]	Endocrine and metabolic	eQTL	SD	-3.72564	1.87076	0.0464248	Wald	1	3.96611
FTO	Large artery stroke	Cardiovascular	CRP Ligthart	log(mg/L)	1.11883	0.53013	0.0348174	IVW	3	4.45411
FTO	Large artery stroke	Cardiovascular	CRP UKB	mg/L	-2.16856	1.19045	0.0685097	MR Egger	2	3.31837
FTO	Large artery stroke	Cardiovascular	pQTL (Interval)	SD
FTO	Large artery stroke	Cardiovascular	pQTL (DECODE)	SD
FTO	Large artery stroke	Cardiovascular	eQTL	SD	0.298035	0.270115	0.26987	IVW	2	1.21741
FTO	Leukocytes	Immune	CRP Ligthart	log(mg/L)	0.992783	0.0921671	0	IVW	3	116.027
FTO	Leukocytes	Immune	CRP UKB	mg/L	0.387132	0.108877	0.000377011	IVW	2	12.6428
FTO	Leukocytes	Immune	pQTL (Interval)	SD
FTO	Leukocytes	Immune	pQTL (DECODE)	SD
FTO	Leukocytes	Immune	eQTL	SD	-0.0227427	0.0677808	0.737223	Wald	1	0.112583
FTO	Lymphocytes	Immune	CRP Ligthart	log(mg/L)	0.197347	0.0510381	0.000110337	IVW	3	14.951
FTO	Lymphocytes	Immune	CRP UKB	mg/L	0.0183816	0.0491072	0.708169	IVW	2	0.140113
FTO	Lymphocytes	Immune	pQTL (Interval)	SD
FTO	Lymphocytes	Immune	pQTL (DECODE)	SD
FTO	Lymphocytes	Immune	eQTL	SD	-0.0149241	0.0375344	0.690916	Wald	1	0.158095
FTO	Monocytes	Immune	CRP Ligthart	log(mg/L)	0.0694103	0.010228	1.15039e-11	IVW	3	46.054
FTO	Monocytes	Immune	CRP UKB	mg/L	0.0408729	0.00950437	1.70465e-05	IVW	2	18.4937
FTO	Monocytes	Immune	pQTL (Interval)	SD
FTO	Monocytes	Immune	pQTL (DECODE)	SD
FTO	Monocytes	Immune	eQTL	SD	0.0025326	0.00726466	0.727375	Wald	1	0.121535
FTO	Neutrophils	Immune	CRP Ligthart	log(mg/L)	3.40308	0.814473	2.93749e-05	MR Egger	3	17.4578
FTO	Neutrophils	Immune	CRP UKB	mg/L	0.304622	0.0613938	6.98548e-07	IVW	2	24.6191
FTO	Neutrophils	Immune	pQTL (Interval)	SD
FTO	Neutrophils	Immune	pQTL (DECODE)	SD
FTO	Neutrophils	Immune	eQTL	SD	-0.0166033	0.0469266	0.723478	Wald	1	0.125185
FTO	PBC	Autoimmune	CRP Ligthart	log(mg/L)	1.64829	0.694983	0.0177069	IVW	3	5.62492
FTO	PBC	Autoimmune	CRP UKB	mg/L	0.350235	0.706718	0.620191	Wald	1	0.245599
FTO	PBC	Autoimmune	pQTL (Interval)	SD
FTO	PBC	Autoimmune	pQTL (DECODE)	SD
FTO	PBC	Autoimmune	eQTL	SD	-0.599471	0.46316	0.195559	Wald	1	1.67523
FTO	Parkinson's	Neurological	CRP Ligthart	log(mg/L)	-0.380042	0.39182	0.332076	IVW	3	0.940785
FTO	Parkinson's	Neurological	CRP UKB	mg/L	-0.113278	0.375084	0.762647	IVW	2	0.0912083
FTO	Parkinson's	Neurological	pQTL (Interval)	SD
FTO	Parkinson's	Neurological	pQTL (DECODE)	SD
FTO	Parkinson's	Neurological	eQTL	SD	-0.300528	0.244292	0.218623	IVW	2	1.51338
FTO	Pulse rate	Cardiovascular	CRP Ligthart	log(mg/L)	-1.65351	1.32323	0.211447	IVW	3	1.56149
FTO	Pulse rate	Cardiovascular	CRP UKB	mg/L	-1.35661	0.861743	0.115426	IVW	2	2.47831
FTO	Pulse rate	Cardiovascular	pQTL (Interval)	SD
FTO	Pulse rate	Cardiovascular	pQTL (DECODE)	SD
FTO	Pulse rate	Cardiovascular	eQTL	SD	1.02517	0.659384	0.120008	Wald	1	2.41721
FTO	Rheumatoid arthritis	Autoimmune	CRP Ligthart	log(mg/L)	-21.3027	10.0178	0.0334621	MR Egger	3	4.52198
FTO	Rheumatoid arthritis	Autoimmune	CRP UKB	mg/L	0.226912	0.657478	0.73	Wald	1	0.119112
FTO	Rheumatoid arthritis	Autoimmune	pQTL (Interval)	SD
FTO	Rheumatoid arthritis	Autoimmune	pQTL (DECODE)	SD
FTO	Rheumatoid arthritis	Autoimmune	eQTL	SD	0.219761	0.225601	0.33	Wald	1	0.948898
FTO	SBP	Cardiovascular	CRP Ligthart	log(mg/L)	5.41768	0.800801	1.33007e-11	IVW	3	45.7697
FTO	SBP	Cardiovascular	CRP UKB	mg/L	-2.64622	1.63974	0.106571	MR Egger	2	2.60435
FTO	SBP	Cardiovascular	pQTL (Interval)	SD
FTO	SBP	Cardiovascular	pQTL (DECODE)	SD
FTO	SBP	Cardiovascular	eQTL	SD	-0.574857	0.588977	0.329052	Wald	1	0.952626
FTO	Small vessel stroke	Cardiovascular	CRP Ligthart	log(mg/L)	0.686654	0.488393	0.15974	IVW	3	1.97668
FTO	Small vessel stroke	Cardiovascular	CRP UKB	mg/L	0.576741	0.461141	0.211051	IVW	2	1.5642
FTO	Small vessel stroke	Cardiovascular	pQTL (Interval)	SD
FTO	Small vessel stroke	Cardiovascular	pQTL (DECODE)	SD
FTO	Small vessel stroke	Cardiovascular	eQTL	SD	0.0517126	0.247332	0.834385	IVW	2	0.0437151
FTO	T2DM	Endocrine and metabolic	CRP Ligthart	log(mg/L)	14.9678	3.01881	7.11571e-07	MR Egger	3	24.5835
FTO	T2DM	Endocrine and metabolic	CRP UKB	mg/L
FTO	T2DM	Endocrine and metabolic	pQTL (Interval)	SD
FTO	T2DM	Endocrine and metabolic	pQTL (DECODE)	SD
FTO	T2DM	Endocrine and metabolic	eQTL	SD	0.023728	0.0640292	0.71095	IVW	2	0.13733
FTO	TG	Endocrine and metabolic	CRP Ligthart	log(mg/L)	0.0336315	0.0567827	0.55366	IVW	3	0.350801
FTO	TG	Endocrine and metabolic	CRP UKB	mg/L	-0.0155141	0.0438412	0.723436	IVW	2	0.125224
FTO	TG	Endocrine and metabolic	pQTL (Interval)	SD
FTO	TG	Endocrine and metabolic	pQTL (DECODE)	SD
FTO	TG	Endocrine and metabolic	eQTL	SD	-0.0506089	0.0335177	0.131065	Wald	1	2.27984
FTO	UC	Autoimmune	CRP Ligthart	log(mg/L)	-0.0843122	0.448502	0.850887	IVW	3	0.0353389
FTO	UC	Autoimmune	CRP UKB	mg/L	0.458335	0.414156	0.268436	IVW	2	1.22472
FTO	UC	Autoimmune	pQTL (Interval)	SD
FTO	UC	Autoimmune	pQTL (DECODE)	SD
FTO	UC	Autoimmune	eQTL	SD	-0.242683	0.169264	0.151643	IVW	2	2.05565
FTO	cIMT	Cardiovascular	CRP Ligthart	log(mg/L)	0.0517295	0.0147214	0.000441597	IVW	3	12.3474
FTO	cIMT	Cardiovascular	CRP UKB	mg/L	0.0108273	0.0200165	0.588563	IVW	2	0.292594
FTO	cIMT	Cardiovascular	pQTL (Interval)	SD
FTO	cIMT	Cardiovascular	pQTL (DECODE)	SD
FTO	cIMT	Cardiovascular	eQTL	SD	0.0049402	0.00997352	0.620366	IVW	2	0.245354
FTO	eGFR	Genitourinary system	CRP Ligthart	log(mg/L)	0.00106454	0.00733299	0.884576	IVW	3	0.0210746
FTO	eGFR	Genitourinary system	CRP UKB	mg/L	-6.31014e-05	0.00982531	0.994876	IVW	2	4.12463e-05
FTO	eGFR	Genitourinary system	pQTL (Interval)	SD
FTO	eGFR	Genitourinary system	pQTL (DECODE)	SD
FTO	eGFR	Genitourinary system	eQTL	SD	-0.00214478	0.00505379	0.671281	IVW	2	0.180108
GCKR	AF	Cardiovascular	CRP Ligthart	log(mg/L)	-0.0355901	0.062363	0.568208	IVW	11	0.32569
GCKR	AF	Cardiovascular	CRP UKB	mg/L	-0.110043	0.0814233	0.176538	MR Egger	9	1.82653
GCKR	AF	Cardiovascular	pQTL (Interval)	SD	-0.0217712	0.0300697	0.469052	IVW	2	0.524208
GCKR	AF	Cardiovascular	pQTL (DECODE)	SD	0.0210695	0.036983	0.568877	IVW	8	0.324565
GCKR	AF	Cardiovascular	eQTL	SD
GCKR	ALS	Neurological	CRP Ligthart	log(mg/L)	0.206045	0.0953136	0.030637	IVW	10	4.67319
GCKR	ALS	Neurological	CRP UKB	mg/L	0.0323999	0.0653795	0.6202	IVW	8	0.245586
GCKR	ALS	Neurological	pQTL (Interval)	SD	-0.129761	0.0790323	0.100616	IVW	2	2.69575
GCKR	ALS	Neurological	pQTL (DECODE)	SD	-0.0614477	0.0880995	0.485502	IVW	8	0.48648
GCKR	ALS	Neurological	eQTL	SD
GCKR	AMD	Eye and adnexa	CRP Ligthart	log(mg/L)	-0.0973413	0.183264	0.595314	IVW	11	0.282122
GCKR	AMD	Eye and adnexa	CRP UKB	mg/L	-0.0355027	0.175089	0.839315	MR Egger	8	0.0411156
GCKR	AMD	Eye and adnexa	pQTL (Interval)	SD	-6.84182	3.28394	0.0372132	MR Egger	2	4.34063
GCKR	AMD	Eye and adnexa	pQTL (DECODE)	SD	-0.126656	0.0889487	0.15447	IVW	9	2.02755
GCKR	AMD	Eye and adnexa	eQTL	SD
GCKR	Alzheimer's	Neurological	CRP Ligthart	log(mg/L)	-0.2346	0.110056	0.0330354	IVW	9	4.54395
GCKR	Alzheimer's	Neurological	CRP UKB	mg/L	-0.0681329	0.139033	0.624101	MR Egger	8	0.240146
GCKR	Alzheimer's	Neurological	pQTL (Interval)	SD	0.00506895	0.0686565	0.941145	IVW	2	0.00545096
GCKR	Alzheimer's	Neurological	pQTL (DECODE)	SD	-0.527709	0.393359	0.179743	MR Egger	7	1.79974
GCKR	Alzheimer's	Neurological	eQTL	SD
GCKR	Any ischaemic stroke	Cardiovascular	CRP Ligthart	log(mg/L)	0.0291025	0.101553	0.774437	IVW	11	0.0821254
GCKR	Any ischaemic stroke	Cardiovascular	CRP UKB	mg/L	0.270421	0.119055	0.0231228	MR Egger	7	5.15926
GCKR	Any ischaemic stroke	Cardiovascular	pQTL (Interval)	SD	-0.0729406	0.0476832	0.126093	IVW	2	2.33996
GCKR	Any ischaemic stroke	Cardiovascular	pQTL (DECODE)	SD	-0.104448	0.0571672	0.0676891	IVW	8	3.33819
GCKR	Any ischaemic stroke	Cardiovascular	eQTL	SD
GCKR	Any stroke	Cardiovascular	CRP Ligthart	log(mg/L)	0.0172506	0.0947003	0.855457	IVW	10	0.0331821
GCKR	Any stroke	Cardiovascular	CRP UKB	mg/L	0.487694	0.540431	0.366835	MR Egger	6	0.814356
GCKR	Any stroke	Cardiovascular	pQTL (Interval)	SD	-0.0950619	0.0440667	0.0309878	IVW	2	4.65364
GCKR	Any stroke	Cardiovascular	pQTL (DECODE)	SD	-0.0250786	0.0521185	0.630386	IVW	8	0.231538
GCKR	Any stroke	Cardiovascular	eQTL	SD
GCKR	ApoA1	Endocrine and metabolic	CRP Ligthart	log(mg/L)	0.0890168	0.00754697	0	IVW	10	139.123
GCKR	ApoA1	Endocrine and metabolic	CRP UKB	mg/L	0.034578	0.00424614	4.44089e-16	MR Egger	10	66.3149
GCKR	ApoA1	Endocrine and metabolic	pQTL (Interval)	SD	-0.0632708	0.00573806	0	IVW	2	121.584
GCKR	ApoA1	Endocrine and metabolic	pQTL (DECODE)	SD	-0.0978642	0.00718282	0	IVW	5	185.634
GCKR	ApoA1	Endocrine and metabolic	eQTL	SD
GCKR	ApoB	Endocrine and metabolic	CRP Ligthart	log(mg/L)	0.119751	0.0236441	4.08943e-07	MR Egger	7	25.6517
GCKR	ApoB	Endocrine and metabolic	CRP UKB	mg/L	0.0711863	0.0171893	3.45304e-05	MR Egger	5	17.1506
GCKR	ApoB	Endocrine and metabolic	pQTL (Interval)	SD	0.0535	0.0917358	0.559761	MR Egger	2	0.340118
GCKR	ApoB	Endocrine and metabolic	pQTL (DECODE)	SD	-0.133312	0.00843907	0	IVW	4	249.545
GCKR	ApoB	Endocrine and metabolic	eQTL	SD
GCKR	Atopic Dermatitis	Immune	CRP Ligthart	log(mg/L)	0.19664	0.165212	0.233956	IVW	11	1.41665
GCKR	Atopic Dermatitis	Immune	CRP UKB	mg/L	0.0734519	0.0694046	0.289912	IVW	8	1.12003
GCKR	Atopic Dermatitis	Immune	pQTL (Interval)	SD	-0.364845	0.0745249	9.79984e-07	IVW	2	23.9671
GCKR	Atopic Dermatitis	Immune	pQTL (DECODE)	SD	-0.232785	0.10502	0.0266517	IVW	8	4.91323
GCKR	Atopic Dermatitis	Immune	eQTL	SD
GCKR	BMD	Other	CRP Ligthart	log(mg/L)	-0.037973	0.0328969	0.248375	MR Egger	9	1.33242
GCKR	BMD	Other	CRP UKB	mg/L	-0.0239288	0.00669183	0.00034912	IVW	8	12.7866
GCKR	BMD	Other	pQTL (Interval)	SD	0.0311092	0.0082788	0.000171482	IVW	2	14.1203
GCKR	BMD	Other	pQTL (DECODE)	SD	0.0547802	0.0090913	1.68519e-09	IVW	7	36.3074
GCKR	BMD	Other	eQTL	SD
GCKR	BUN	Genitourinary system	CRP Ligthart	log(mg/L)	0.0696975	0.00733531	0	IVW	10	90.2814
GCKR	BUN	Genitourinary system	CRP UKB	mg/L	0.028537	0.00378984	5.08482e-14	IVW	7	56.6991
GCKR	BUN	Genitourinary system	pQTL (Interval)	SD	-0.0367827	0.00402435	0	IVW	2	83.5402
GCKR	BUN	Genitourinary system	pQTL (DECODE)	SD	-0.0328179	0.00525043	4.09108e-10	IVW	8	39.0689
GCKR	BUN	Genitourinary system	eQTL	SD
GCKR	Bone fractures	Other	CRP Ligthart	log(mg/L)	0.205685	0.189498	0.277736	MR Egger	10	1.17814
GCKR	Bone fractures	Other	CRP UKB	mg/L	0.0799337	0.0256916	0.00186276	IVW	7	9.68008
GCKR	Bone fractures	Other	pQTL (Interval)	SD	-0.0148466	0.0295947	0.615904	IVW	2	0.251666
GCKR	Bone fractures	Other	pQTL (DECODE)	SD	0.0973195	0.125235	0.437104	MR Egger	8	0.603875
GCKR	Bone fractures	Other	eQTL	SD
GCKR	CD	Autoimmune	CRP Ligthart	log(mg/L)	-0.103716	0.57086	0.85583	MR Egger	10	0.0330092
GCKR	CD	Autoimmune	CRP UKB	mg/L	0.497128	0.0879933	1.60816e-08	IVW	8	31.918
GCKR	CD	Autoimmune	pQTL (Interval)	SD	-0.568251	0.1289	1.04106e-05	IVW	2	19.4346
GCKR	CD	Autoimmune	pQTL (DECODE)	SD	-1.05171	0.148967	1.66445e-12	IVW	8	49.8442
GCKR	CD	Autoimmune	eQTL	SD
GCKR	CHD	Cardiovascular	CRP Ligthart	log(mg/L)	0.130632	0.0825848	0.113698	IVW	11	2.50206
GCKR	CHD	Cardiovascular	CRP UKB	mg/L	0.033698	0.0317338	0.288282	IVW	8	1.12763
GCKR	CHD	Cardiovascular	pQTL (Interval)	SD	-0.0966136	0.0364221	0.00798717	IVW	2	7.03635
GCKR	CHD	Cardiovascular	pQTL (DECODE)	SD	-0.113396	0.253982	0.655257	MR Egger	7	0.199336
GCKR	CHD	Cardiovascular	eQTL	SD
GCKR	CKD	Genitourinary system	CRP Ligthart	log(mg/L)	-0.431957	0.0934546	3.79875e-06	IVW	10	21.3638
GCKR	CKD	Genitourinary system	CRP UKB	mg/L	-0.343309	0.0670331	3.03132e-07	MR Egger	8	26.2297
GCKR	CKD	Genitourinary system	pQTL (Interval)	SD	0.40755	0.0414901	0	IVW	2	96.488
GCKR	CKD	Genitourinary system	pQTL (DECODE)	SD	0.0340487	0.219224	0.876573	MR Egger	8	0.0241226
GCKR	CKD	Genitourinary system	eQTL	SD
GCKR	CRP		pQTL (Interval)	SD	-0.520903	0.0203906	0	IVW	2	652.609
GCKR	CRP		pQTL (DECODE)	SD	-0.815075	0.0706222	0	IVW	3	133.203
GCKR	CRP	CRP	eQTL	SD
GCKR	CRP	CRP	eQTL	SD	-0.221881	0.0245954	0	Wald	1	81.3834
GCKR	CRP	CRP	eQTL	SD	-0.175351	0.0323105	5.7286e-08	MR Egger	2	29.4531
GCKR	CRP	CRP	eQTL	SD	-0.0213726	0.0781232	0.784411	MR Egger	3	0.0748433
GCKR	Cardioembolic stroke	Cardiovascular	CRP Ligthart	log(mg/L)	0.268385	0.52108	0.606514	MR Egger	10	0.265282
GCKR	Cardioembolic stroke	Cardiovascular	CRP UKB	mg/L	0.190836	0.224331	0.394942	MR Egger	8	0.723671
GCKR	Cardioembolic stroke	Cardiovascular	pQTL (Interval)	SD	0.132906	0.0903746	0.141396	IVW	2	2.1627
GCKR	Cardioembolic stroke	Cardiovascular	pQTL (DECODE)	SD	-0.0372407	0.109771	0.734415	IVW	8	0.115096
GCKR	Cardioembolic stroke	Cardiovascular	eQTL	SD
GCKR	Carotid plaque	Cardiovascular	CRP Ligthart	log(mg/L)	0.303261	0.158196	0.0552378	IVW	11	3.67489
GCKR	Carotid plaque	Cardiovascular	CRP UKB	mg/L	0.201617	0.0695491	0.0037445	IVW	8	8.40374
GCKR	Carotid plaque	Cardiovascular	pQTL (Interval)	SD	-0.210009	0.0715884	0.00335104	IVW	2	8.60575
GCKR	Carotid plaque	Cardiovascular	pQTL (DECODE)	SD	-0.253523	0.0917251	0.00571069	IVW	8	7.6394
GCKR	Carotid plaque	Cardiovascular	eQTL	SD
GCKR	Cognitive function	Neurological	CRP Ligthart	log(mg/L)	-0.0986952	0.0156032	2.52734e-10	IVW	10	40.0095
GCKR	Cognitive function	Neurological	CRP UKB	mg/L	-0.0386584	0.0230768	0.0938942	MR Egger	7	2.80631
GCKR	Cognitive function	Neurological	pQTL (Interval)	SD	0.0621234	0.0128554	1.34844e-06	IVW	2	23.3529
GCKR	Cognitive function	Neurological	pQTL (DECODE)	SD	-0.0189643	0.0548773	0.729662	MR Egger	7	0.119422
GCKR	Cognitive function	Neurological	eQTL	SD
GCKR	DBP	Cardiovascular	CRP Ligthart	log(mg/L)	0.0575222	0.252516	0.819805	IVW	9	0.0518912
GCKR	DBP	Cardiovascular	CRP UKB	mg/L	-0.350216	0.899554	0.697038	MR Egger	7	0.151572
GCKR	DBP	Cardiovascular	pQTL (Interval)	SD	-0.0882193	0.219903	0.688292	IVW	2	0.160941
GCKR	DBP	Cardiovascular	pQTL (DECODE)	SD	0.725997	0.56253	0.196845	MR Egger	8	1.66563
GCKR	DBP	Cardiovascular	eQTL	SD
GCKR	FEV1	Respiratory	CRP Ligthart	log(mg/L)	0.0813616	0.0562044	0.147728	IVW	11	2.09555
GCKR	FEV1	Respiratory	CRP UKB	mg/L	0.041672	0.0238691	0.080836	IVW	8	3.04801
GCKR	FEV1	Respiratory	pQTL (Interval)	SD	-0.0405091	0.0295	0.169694	IVW	2	1.88564
GCKR	FEV1	Respiratory	pQTL (DECODE)	SD	0.0933228	0.127312	0.463544	MR Egger	8	0.537323
GCKR	FEV1	Respiratory	eQTL	SD
GCKR	FEV1/FVC	Respiratory	CRP Ligthart	log(mg/L)	0.046255	0.0559787	0.408636	IVW	11	0.682766
GCKR	FEV1/FVC	Respiratory	CRP UKB	mg/L	0.0342303	0.0237846	0.150101	IVW	8	2.07123
GCKR	FEV1/FVC	Respiratory	pQTL (Interval)	SD	0.00685398	0.029415	0.815754	IVW	2	0.0542934
GCKR	FEV1/FVC	Respiratory	pQTL (DECODE)	SD	-0.0807811	0.0275338	0.00334745	IVW	9	8.6077
GCKR	FEV1/FVC	Respiratory	eQTL	SD
GCKR	FVC	Respiratory	CRP Ligthart	log(mg/L)	0.060047	0.0563586	0.286675	IVW	11	1.13517
GCKR	FVC	Respiratory	CRP UKB	mg/L	0.0302412	0.0239454	0.206617	IVW	8	1.59497
GCKR	FVC	Respiratory	pQTL (Interval)	SD	-0.0401078	0.0295851	0.175202	IVW	2	1.83786
GCKR	FVC	Respiratory	pQTL (DECODE)	SD	0.166118	0.127737	0.19344	MR Egger	8	1.69122
GCKR	FVC	Respiratory	eQTL	SD
GCKR	Glaucoma	Eye and adnexa	CRP Ligthart	log(mg/L)	0.0312999	0.108116	0.772196	IVW	10	0.0838121
GCKR	Glaucoma	Eye and adnexa	CRP UKB	mg/L	-0.0587992	0.0415331	0.156858	IVW	7	2.00426
GCKR	Glaucoma	Eye and adnexa	pQTL (Interval)	SD	0.13876	0.0475549	0.00352417	IVW	2	8.51404
GCKR	Glaucoma	Eye and adnexa	pQTL (DECODE)	SD	-0.313204	0.200623	0.118487	MR Egger	8	2.43721
GCKR	Glaucoma	Eye and adnexa	eQTL	SD
GCKR	Glucose	Endocrine and metabolic	CRP Ligthart	log(mg/L)	-0.279701	0.0986198	0.00456607	MR Egger	9	8.04376
GCKR	Glucose	Endocrine and metabolic	CRP UKB	mg/L	-0.187462	0.00899249	0	IVW	9	434.578
GCKR	Glucose	Endocrine and metabolic	pQTL (Interval)	SD	-0.378814	0.490586	0.440017	MR Egger	2	0.596239
GCKR	Glucose	Endocrine and metabolic	pQTL (DECODE)	SD	0.291213	0.0213969	0	IVW	6	185.233
GCKR	Glucose	Endocrine and metabolic	eQTL	SD
GCKR	HDL-C	Endocrine and metabolic	CRP Ligthart	log(mg/L)	-0.024424	0.00965867	0.0114482	IVW	11	6.39438
GCKR	HDL-C	Endocrine and metabolic	CRP UKB	mg/L	-0.0159647	0.00733917	0.02961	MR Egger	10	4.7318
GCKR	HDL-C	Endocrine and metabolic	pQTL (Interval)	SD	0.00547053	0.00800548	0.494386	IVW	2	0.466966
GCKR	HDL-C	Endocrine and metabolic	pQTL (DECODE)	SD	0.0125606	0.00585699	0.0319891	IVW	8	4.59908
GCKR	HDL-C	Endocrine and metabolic	eQTL	SD
GCKR	HF	Cardiovascular	CRP Ligthart	log(mg/L)	0.302793	0.276109	0.272798	MR Egger	10	1.20263
GCKR	HF	Cardiovascular	CRP UKB	mg/L	-0.0139959	0.0355103	0.69348	IVW	8	0.155344
GCKR	HF	Cardiovascular	pQTL (Interval)	SD	-0.107393	0.0356037	0.00255852	IVW	2	9.09826
GCKR	HF	Cardiovascular	pQTL (DECODE)	SD	0.0331563	0.202615	0.870013	MR Egger	8	0.0267787
GCKR	HF	Cardiovascular	eQTL	SD
GCKR	HbA1c	Endocrine and metabolic	CRP Ligthart	log(mg/L)	-2.16223	0.17987	0	IVW	8	144.506
GCKR	HbA1c	Endocrine and metabolic	CRP UKB	mg/L	-0.889041	0.0433349	0	IVW	9	420.889
GCKR	HbA1c	Endocrine and metabolic	pQTL (Interval)	SD	-3.17203	2.49141	0.202951	MR Egger	2	1.62101
GCKR	HbA1c	Endocrine and metabolic	pQTL (DECODE)	SD	0.816914	0.299049	0.00630067	MR Egger	8	7.46223
GCKR	HbA1c	Endocrine and metabolic	eQTL	SD
GCKR	IBD	Autoimmune	CRP Ligthart	log(mg/L)	0.387446	0.418886	0.354995	MR Egger	10	0.855522
GCKR	IBD	Autoimmune	CRP UKB	mg/L	0.264084	0.071354	0.000214717	IVW	8	13.6977
GCKR	IBD	Autoimmune	pQTL (Interval)	SD	-0.583211	0.0741739	3.77476e-15	IVW	2	61.823
GCKR	IBD	Autoimmune	pQTL (DECODE)	SD	-0.057213	0.340698	0.86664	MR Egger	8	0.0282
GCKR	IBD	Autoimmune	eQTL	SD
GCKR	LDL-C	Endocrine and metabolic	CRP Ligthart	log(mg/L)	0.272248	0.0823017	0.000939879	MR Egger	9	10.9424
GCKR	LDL-C	Endocrine and metabolic	CRP UKB	mg/L	0.169665	0.0338295	5.29525e-07	MR Egger	7	25.1532
GCKR	LDL-C	Endocrine and metabolic	pQTL (Interval)	SD	-0.213156	0.0362331	4.03131e-09	IVW	2	34.6086
GCKR	LDL-C	Endocrine and metabolic	pQTL (DECODE)	SD	-0.338384	0.0277878	0	IVW	5	148.29
GCKR	LDL-C	Endocrine and metabolic	eQTL	SD
GCKR	LP[a]	Endocrine and metabolic	CRP Ligthart	log(mg/L)	2.727	5.38539	0.612597	MR Egger	9	0.256411
GCKR	LP[a]	Endocrine and metabolic	CRP UKB	mg/L	2.12869	0.904883	0.0186503	MR Egger	10	5.53401
GCKR	LP[a]	Endocrine and metabolic	pQTL (Interval)	SD	1.59595	1.67136	0.339638	IVW	2	0.911798
GCKR	LP[a]	Endocrine and metabolic	pQTL (DECODE)	SD	-1.19311	2.60798	0.647322	MR Egger	8	0.209293
GCKR	LP[a]	Endocrine and metabolic	eQTL	SD
GCKR	Large artery stroke	Cardiovascular	CRP Ligthart	log(mg/L)	0.442163	0.257543	0.0860066	IVW	11	2.94757
GCKR	Large artery stroke	Cardiovascular	CRP UKB	mg/L	0.249835	0.111326	0.0248205	IVW	8	5.03637
GCKR	Large artery stroke	Cardiovascular	pQTL (Interval)	SD	-0.242443	0.117756	0.0395071	IVW	2	4.23893
GCKR	Large artery stroke	Cardiovascular	pQTL (DECODE)	SD	-0.228954	0.143431	0.11043	IVW	8	2.54806
GCKR	Large artery stroke	Cardiovascular	eQTL	SD
GCKR	Leukocytes	Immune	CRP Ligthart	log(mg/L)	0.484388	0.122348	7.52337e-05	MR Egger	8	15.6744
GCKR	Leukocytes	Immune	CRP UKB	mg/L	0.235309	0.0136875	0	IVW	9	295.551
GCKR	Leukocytes	Immune	pQTL (Interval)	SD	-0.369998	0.0823885	7.09235e-06	IVW	2	20.1682
GCKR	Leukocytes	Immune	pQTL (DECODE)	SD	-0.423425	0.0379187	0	IVW	5	124.694
GCKR	Leukocytes	Immune	eQTL	SD
GCKR	Lymphocytes	Immune	CRP Ligthart	log(mg/L)	0.123919	0.0229931	7.06948e-08	IVW	11	29.0456
GCKR	Lymphocytes	Immune	CRP UKB	mg/L	0.0365484	0.00997805	0.000249399	IVW	9	13.4167
GCKR	Lymphocytes	Immune	pQTL (Interval)	SD	-0.0691382	0.0245338	0.00483125	IVW	2	7.94155
GCKR	Lymphocytes	Immune	pQTL (DECODE)	SD	0.0491833	0.0523123	0.347122	MR Egger	8	0.883949
GCKR	Lymphocytes	Immune	eQTL	SD
GCKR	Monocytes	Immune	CRP Ligthart	log(mg/L)	-0.0229293	0.00544924	2.5788e-05	IVW	11	17.7055
GCKR	Monocytes	Immune	CRP UKB	mg/L	-0.0150232	0.00368619	4.59081e-05	MR Egger	10	16.61
GCKR	Monocytes	Immune	pQTL (Interval)	SD	0.0216144	0.00474838	5.31491e-06	IVW	2	20.7203
GCKR	Monocytes	Immune	pQTL (DECODE)	SD	0.0198146	0.00258448	1.75415e-14	IVW	8	58.7795
GCKR	Monocytes	Immune	eQTL	SD
GCKR	Neutrophils	Immune	CRP Ligthart	log(mg/L)	0.617141	0.0299936	0	IVW	9	423.362
GCKR	Neutrophils	Immune	CRP UKB	mg/L	0.210995	0.0262225	8.88178e-16	MR Egger	9	64.7432
GCKR	Neutrophils	Immune	pQTL (Interval)	SD	0.253076	0.544901	0.642329	MR Egger	2	0.215709
GCKR	Neutrophils	Immune	pQTL (DECODE)	SD	-0.372769	0.0262502	0	IVW	5	201.658
GCKR	Neutrophils	Immune	eQTL	SD
GCKR	PBC	Autoimmune	CRP Ligthart	log(mg/L)	1.51264	0.621726	0.0149757	IVW	3	5.91933
GCKR	PBC	Autoimmune	CRP UKB	mg/L	0.201573	0.268905	0.453492	MR Egger	4	0.561909
GCKR	PBC	Autoimmune	pQTL (Interval)	SD	-1.0082	0.2763	0.000263316	IVW	2	13.3148
GCKR	PBC	Autoimmune	pQTL (DECODE)	SD	0.943466	1.00018	0.345527	MR Egger	3	0.889816
GCKR	PBC	Autoimmune	eQTL	SD
GCKR	Parkinson's	Neurological	CRP Ligthart	log(mg/L)	-0.691457	0.134188	2.56481e-07	IVW	9	26.5524
GCKR	Parkinson's	Neurological	CRP UKB	mg/L	-0.412386	0.0627527	4.97722e-11	IVW	8	43.1861
GCKR	Parkinson's	Neurological	pQTL (Interval)	SD	0.520233	0.0756525	6.12932e-12	IVW	2	47.2878
GCKR	Parkinson's	Neurological	pQTL (DECODE)	SD	-0.214722	0.380854	0.572896	MR Egger	8	0.317861
GCKR	Parkinson's	Neurological	eQTL	SD
GCKR	Pulse rate	Cardiovascular	CRP Ligthart	log(mg/L)	3.63016	0.403812	0	IVW	11	80.8153
GCKR	Pulse rate	Cardiovascular	CRP UKB	mg/L	1.58835	0.14539	0	IVW	9	119.351
GCKR	Pulse rate	Cardiovascular	pQTL (Interval)	SD	7.92331	7.65699	0.300771	MR Egger	2	1.07077
GCKR	Pulse rate	Cardiovascular	pQTL (DECODE)	SD	-1.47904	0.94883	0.119042	MR Egger	8	2.42988
GCKR	Pulse rate	Cardiovascular	eQTL	SD
GCKR	Rheumatoid arthritis	Autoimmune	CRP Ligthart	log(mg/L)	-0.213077	0.081331	0.00879619	IVW	11	6.86375
GCKR	Rheumatoid arthritis	Autoimmune	CRP UKB	mg/L	-0.452284	0.171724	0.00844397	MR Egger	8	6.93681
GCKR	Rheumatoid arthritis	Autoimmune	pQTL (Interval)	SD	0.0939745	0.0586484	0.109081	IVW	2	2.56749
GCKR	Rheumatoid arthritis	Autoimmune	pQTL (DECODE)	SD	-0.562526	0.476916	0.238196	MR Egger	7	1.39124
GCKR	Rheumatoid arthritis	Autoimmune	eQTL	SD
GCKR	SBP	Cardiovascular	CRP Ligthart	log(mg/L)	-2.76782	2.35895	0.240665	MR Egger	9	1.3767
GCKR	SBP	Cardiovascular	CRP UKB	mg/L	-0.670453	1.06958	0.530764	MR Egger	7	0.392928
GCKR	SBP	Cardiovascular	pQTL (Interval)	SD	-0.950818	0.385224	0.0135787	IVW	2	6.0921
GCKR	SBP	Cardiovascular	pQTL (DECODE)	SD	-1.03438	0.234898	1.06515e-05	IVW	7	19.3909
GCKR	SBP	Cardiovascular	eQTL	SD
GCKR	Small vessel stroke	Cardiovascular	CRP Ligthart	log(mg/L)	0.262939	0.231037	0.255085	IVW	10	1.29524
GCKR	Small vessel stroke	Cardiovascular	CRP UKB	mg/L	-0.0745566	0.0984648	0.448936	IVW	8	0.573337
GCKR	Small vessel stroke	Cardiovascular	pQTL (Interval)	SD	-0.308946	0.104008	0.002974	IVW	2	8.82335
GCKR	Small vessel stroke	Cardiovascular	pQTL (DECODE)	SD	-0.13726	0.126573	0.278172	IVW	8	1.176
GCKR	Small vessel stroke	Cardiovascular	eQTL	SD
GCKR	T2DM	Endocrine and metabolic	CRP Ligthart	log(mg/L)	-0.205333	0.196378	0.295744	MR Egger	10	1.09329
GCKR	T2DM	Endocrine and metabolic	CRP UKB	mg/L	-0.231438	0.0445782	2.0836e-07	MR Egger	8	26.954
GCKR	T2DM	Endocrine and metabolic	pQTL (Interval)	SD	0.473356	0.0374669	0	IVW	2	159.617
GCKR	T2DM	Endocrine and metabolic	pQTL (DECODE)	SD	0.735274	0.04697	0	IVW	6	245.051
GCKR	T2DM	Endocrine and metabolic	eQTL	SD
GCKR	TG	Endocrine and metabolic	CRP Ligthart	log(mg/L)	1.38588	0.0575167	0	IVW	4	580.582
GCKR	TG	Endocrine and metabolic	CRP UKB	mg/L	0.617996	0.039274	0	MR Egger	5	247.605
GCKR	TG	Endocrine and metabolic	pQTL (Interval)	SD
GCKR	TG	Endocrine and metabolic	pQTL (DECODE)	SD	-0.179897	0.166568	0.280132	MR Egger	2	1.16645
GCKR	TG	Endocrine and metabolic	eQTL	SD
GCKR	UC	Autoimmune	CRP Ligthart	log(mg/L)	0.695062	0.239323	0.00368097	IVW	8	8.43485
GCKR	UC	Autoimmune	CRP UKB	mg/L	0.809039	0.296912	0.00643321	MR Egger	7	7.42477
GCKR	UC	Autoimmune	pQTL (Interval)	SD	-0.735432	0.0940933	5.55112e-15	IVW	2	61.0897
GCKR	UC	Autoimmune	pQTL (DECODE)	SD	0.248646	0.431721	0.564655	MR Egger	8	0.331708
GCKR	UC	Autoimmune	eQTL	SD
GCKR	cIMT	Cardiovascular	CRP Ligthart	log(mg/L)	-0.012312	0.00660374	0.0622664	IVW	11	3.47596
GCKR	cIMT	Cardiovascular	CRP UKB	mg/L	-0.00354614	0.00285748	0.214605	IVW	8	1.54009
GCKR	cIMT	Cardiovascular	pQTL (Interval)	SD	0.00597229	0.00317381	0.0598712	IVW	2	3.54095
GCKR	cIMT	Cardiovascular	pQTL (DECODE)	SD	0.0121782	0.00382336	0.00144655	IVW	8	10.1455
GCKR	cIMT	Cardiovascular	eQTL	SD
GCKR	eGFR	Genitourinary system	CRP Ligthart	log(mg/L)	0.0564181	0.00332974	0	IVW	10	287.089
GCKR	eGFR	Genitourinary system	CRP UKB	mg/L	0.0241476	0.00189535	0	IVW	7	162.319
GCKR	eGFR	Genitourinary system	pQTL (Interval)	SD	-0.0382356	0.00154905	0	IVW	2	609.264
GCKR	eGFR	Genitourinary system	pQTL (DECODE)	SD	-0.0556211	0.00349643	0	IVW	4	253.064
GCKR	eGFR	Genitourinary system	eQTL	SD
CRP (genome-wide)	AF	Cardiovascular	CRP Ligthart	log(mg/L)	-0.0209636	0.00685631	0.00223143	IVW	300	9.3487
CRP (genome-wide)	AF	Cardiovascular	CRP UKB	mg/L	-0.00912842	0.00322323	0.00462472	IVW	301	8.02064
CRP (genome-wide)	AF	Cardiovascular	pQTL (Interval)	SD
CRP (genome-wide)	AF	Cardiovascular	pQTL (DECODE)	SD
CRP (genome-wide)	ALS	Neurological	CRP Ligthart	log(mg/L)	-0.315279	0.0383649	2.22045e-16	MR Egger	315	67.534
CRP (genome-wide)	ALS	Neurological	CRP UKB	mg/L	-0.0614523	0.0210633	0.00352847	MR Egger	286	8.51182
CRP (genome-wide)	ALS	Neurological	pQTL (Interval)	SD
CRP (genome-wide)	ALS	Neurological	pQTL (DECODE)	SD
CRP (genome-wide)	AMD	Eye and adnexa	CRP Ligthart	log(mg/L)	-0.00814364	0.0142392	0.567377	IVW	338	0.327091
CRP (genome-wide)	AMD	Eye and adnexa	CRP UKB	mg/L	0.0110489	0.00674129	0.101216	IVW	277	2.68628
CRP (genome-wide)	AMD	Eye and adnexa	pQTL (Interval)	SD
CRP (genome-wide)	AMD	Eye and adnexa	pQTL (DECODE)	SD
CRP (genome-wide)	Alzheimer's	Neurological	CRP Ligthart	log(mg/L)	-0.122839	0.0289828	2.2517e-05	IVW	201	17.9636
CRP (genome-wide)	Alzheimer's	Neurological	CRP UKB	mg/L	-0.226585	0.0248507	0	IVW	85	83.1353
CRP (genome-wide)	Alzheimer's	Neurological	pQTL (Interval)	SD
CRP (genome-wide)	Alzheimer's	Neurological	pQTL (DECODE)	SD
CRP (genome-wide)	Any ischaemic stroke	Cardiovascular	CRP Ligthart	log(mg/L)	-0.00491406	0.0206524	0.811927	MR Egger	327	0.0566161
CRP (genome-wide)	Any ischaemic stroke	Cardiovascular	CRP UKB	mg/L	0.00857984	0.0118115	0.467595	MR Egger	281	0.527653
CRP (genome-wide)	Any ischaemic stroke	Cardiovascular	pQTL (Interval)	SD
CRP (genome-wide)	Any ischaemic stroke	Cardiovascular	pQTL (DECODE)	SD
CRP (genome-wide)	Any stroke	Cardiovascular	CRP Ligthart	log(mg/L)	-0.0116559	0.0194338	0.548659	MR Egger	320	0.359726
CRP (genome-wide)	Any stroke	Cardiovascular	CRP UKB	mg/L	-0.0145804	0.0114086	0.20124	MR Egger	282	1.63335
CRP (genome-wide)	Any stroke	Cardiovascular	pQTL (Interval)	SD
CRP (genome-wide)	Any stroke	Cardiovascular	pQTL (DECODE)	SD
CRP (genome-wide)	ApoA1	Endocrine and metabolic	CRP Ligthart	log(mg/L)	-0.00247623	0.00102046	0.0152416	IVW	172	5.88832
CRP (genome-wide)	ApoA1	Endocrine and metabolic	CRP UKB	mg/L	0.00234392	0.000479833	1.03503e-06	IVW	152	23.8618
CRP (genome-wide)	ApoA1	Endocrine and metabolic	pQTL (Interval)	SD
CRP (genome-wide)	ApoA1	Endocrine and metabolic	pQTL (DECODE)	SD
CRP (genome-wide)	ApoB	Endocrine and metabolic	CRP Ligthart	log(mg/L)	-0.0120562	0.00158144	2.4647e-14	IVW	104	58.1192
CRP (genome-wide)	ApoB	Endocrine and metabolic	CRP UKB	mg/L	-0.00803024	0.000322282	0	IVW	188	620.848
CRP (genome-wide)	ApoB	Endocrine and metabolic	pQTL (Interval)	SD
CRP (genome-wide)	ApoB	Endocrine and metabolic	pQTL (DECODE)	SD
CRP (genome-wide)	Atopic Dermatitis	Immune	CRP Ligthart	log(mg/L)	-0.038619	0.0405144	0.34048	MR Egger	326	0.908622
CRP (genome-wide)	Atopic Dermatitis	Immune	CRP UKB	mg/L	0.0635487	0.0227134	0.00514439	MR Egger	278	7.82797
CRP (genome-wide)	Atopic Dermatitis	Immune	pQTL (Interval)	SD
CRP (genome-wide)	Atopic Dermatitis	Immune	pQTL (DECODE)	SD
CRP (genome-wide)	BMD	Other	CRP Ligthart	log(mg/L)	-0.00527083	0.00194237	0.00665561	IVW	218	7.36363
CRP (genome-wide)	BMD	Other	CRP UKB	mg/L	-0.00015418	0.00253829	0.951565	MR Egger	218	0.00368953
CRP (genome-wide)	BMD	Other	pQTL (Interval)	SD
CRP (genome-wide)	BMD	Other	pQTL (DECODE)	SD
CRP (genome-wide)	BUN	Genitourinary system	CRP Ligthart	log(mg/L)	-0.00319196	0.000899366	0.000386517	IVW	280	12.5963
CRP (genome-wide)	BUN	Genitourinary system	CRP UKB	mg/L	-0.00508898	0.00122786	3.40406e-05	MR Egger	247	17.1777
CRP (genome-wide)	BUN	Genitourinary system	pQTL (Interval)	SD
CRP (genome-wide)	BUN	Genitourinary system	pQTL (DECODE)	SD
CRP (genome-wide)	Bone fractures	Other	CRP Ligthart	log(mg/L)	0.0252488	0.0141373	0.074103	MR Egger	314	3.18971
CRP (genome-wide)	Bone fractures	Other	CRP UKB	mg/L	-0.00686351	0.00296873	0.0207814	IVW	269	5.34503
CRP (genome-wide)	Bone fractures	Other	pQTL (Interval)	SD
CRP (genome-wide)	Bone fractures	Other	pQTL (DECODE)	SD
CRP (genome-wide)	CD	Autoimmune	CRP Ligthart	log(mg/L)	-0.103718	0.0469331	0.0271107	MR Egger	329	4.88374
CRP (genome-wide)	CD	Autoimmune	CRP UKB	mg/L	0.0675299	0.0290166	0.0199502	MR Egger	270	5.41625
CRP (genome-wide)	CD	Autoimmune	pQTL (Interval)	SD
CRP (genome-wide)	CD	Autoimmune	pQTL (DECODE)	SD
CRP (genome-wide)	CHD	Cardiovascular	CRP Ligthart	log(mg/L)	-0.21394	0.0190756	0	MR Egger	295	125.785
CRP (genome-wide)	CHD	Cardiovascular	CRP UKB	mg/L	-0.0602501	0.0110711	5.26506e-08	MR Egger	269	29.6167
CRP (genome-wide)	CHD	Cardiovascular	pQTL (Interval)	SD
CRP (genome-wide)	CHD	Cardiovascular	pQTL (DECODE)	SD
CRP (genome-wide)	CKD	Genitourinary system	CRP Ligthart	log(mg/L)	-0.0084794	0.0166766	0.611129	MR Egger	331	0.258533
CRP (genome-wide)	CKD	Genitourinary system	CRP UKB	mg/L	-0.0247604	0.0114839	0.0310763	MR Egger	273	4.64875
CRP (genome-wide)	CKD	Genitourinary system	pQTL (Interval)	SD
CRP (genome-wide)	CKD	Genitourinary system	pQTL (DECODE)	SD
CRP (genome-wide)	Cardioembolic stroke	Cardiovascular	CRP Ligthart	log(mg/L)	0.043147	0.0354096	0.22303	MR Egger	320	1.48477
CRP (genome-wide)	Cardioembolic stroke	Cardiovascular	CRP UKB	mg/L	0.0205536	0.023295	0.377603	MR Egger	291	0.778491
CRP (genome-wide)	Cardioembolic stroke	Cardiovascular	pQTL (Interval)	SD
CRP (genome-wide)	Cardioembolic stroke	Cardiovascular	pQTL (DECODE)	SD
CRP (genome-wide)	Carotid plaque	Cardiovascular	CRP Ligthart	log(mg/L)	-0.14589	0.0314096	3.40495e-06	MR Egger	309	21.5737
CRP (genome-wide)	Carotid plaque	Cardiovascular	CRP UKB	mg/L	-0.100139	0.0202801	7.90056e-07	MR Egger	272	24.3819
CRP (genome-wide)	Carotid plaque	Cardiovascular	pQTL (Interval)	SD
CRP (genome-wide)	Carotid plaque	Cardiovascular	pQTL (DECODE)	SD
CRP (genome-wide)	Cognitive function	Neurological	CRP Ligthart	log(mg/L)	0.0142331	0.00292046	1.09588e-06	IVW	275	23.7519
CRP (genome-wide)	Cognitive function	Neurological	CRP UKB	mg/L	0.0151887	0.00375592	5.2562e-05	MR Egger	233	16.3534
CRP (genome-wide)	Cognitive function	Neurological	pQTL (Interval)	SD
CRP (genome-wide)	Cognitive function	Neurological	pQTL (DECODE)	SD
CRP (genome-wide)	DBP	Cardiovascular	CRP Ligthart	log(mg/L)	0.0422684	0.0302517	0.162347	IVW	231	1.95223
CRP (genome-wide)	DBP	Cardiovascular	CRP UKB	mg/L	-0.110147	0.0275471	6.37426e-05	MR Egger	306	15.9881
CRP (genome-wide)	DBP	Cardiovascular	pQTL (Interval)	SD
CRP (genome-wide)	DBP	Cardiovascular	pQTL (DECODE)	SD
CRP (genome-wide)	FEV1	Respiratory	CRP Ligthart	log(mg/L)	-0.0672127	0.00677869	0	IVW	292	98.3129
CRP (genome-wide)	FEV1	Respiratory	CRP UKB	mg/L	0.0026805	0.00755582	0.722769	MR Egger	292	0.125855
CRP (genome-wide)	FEV1	Respiratory	pQTL (Interval)	SD
CRP (genome-wide)	FEV1	Respiratory	pQTL (DECODE)	SD
CRP (genome-wide)	FEV1/FVC	Respiratory	CRP Ligthart	log(mg/L)	0.044867	0.0119073	0.000164555	MR Egger	320	14.1979
CRP (genome-wide)	FEV1/FVC	Respiratory	CRP UKB	mg/L	0.0179628	0.00676875	0.00795938	MR Egger	300	7.04259
CRP (genome-wide)	FEV1/FVC	Respiratory	pQTL (Interval)	SD
CRP (genome-wide)	FEV1/FVC	Respiratory	pQTL (DECODE)	SD
CRP (genome-wide)	FVC	Respiratory	CRP Ligthart	log(mg/L)	0.0453341	0.0117709	0.000117457	MR Egger	327	14.8331
CRP (genome-wide)	FVC	Respiratory	CRP UKB	mg/L	0.00580662	0.00763508	0.446945	MR Egger	294	0.578388
CRP (genome-wide)	FVC	Respiratory	pQTL (Interval)	SD
CRP (genome-wide)	FVC	Respiratory	pQTL (DECODE)	SD
CRP (genome-wide)	Glaucoma	Eye and adnexa	CRP Ligthart	log(mg/L)	-0.0423097	0.0178491	0.0177681	MR Egger	318	5.61887
CRP (genome-wide)	Glaucoma	Eye and adnexa	CRP UKB	mg/L	-0.0140368	0.0115329	0.223565	MR Egger	285	1.48134
CRP (genome-wide)	Glaucoma	Eye and adnexa	pQTL (Interval)	SD
CRP (genome-wide)	Glaucoma	Eye and adnexa	pQTL (DECODE)	SD
CRP (genome-wide)	Glucose	Endocrine and metabolic	CRP Ligthart	log(mg/L)	-0.0298815	0.00341333	0	IVW	271	76.6391
CRP (genome-wide)	Glucose	Endocrine and metabolic	CRP UKB	mg/L	0.00719494	0.00132607	5.77121e-08	IVW	293	29.4387
CRP (genome-wide)	Glucose	Endocrine and metabolic	pQTL (Interval)	SD
CRP (genome-wide)	Glucose	Endocrine and metabolic	pQTL (DECODE)	SD
CRP (genome-wide)	HDL-C	Endocrine and metabolic	CRP Ligthart	log(mg/L)	-0.00362496	0.00132449	0.00620253	IVW	212	7.4905
CRP (genome-wide)	HDL-C	Endocrine and metabolic	CRP UKB	mg/L	-0.00115586	0.00123646	0.349881	MR Egger	239	0.873889
CRP (genome-wide)	HDL-C	Endocrine and metabolic	pQTL (Interval)	SD
CRP (genome-wide)	HDL-C	Endocrine and metabolic	pQTL (DECODE)	SD
CRP (genome-wide)	HF	Cardiovascular	CRP Ligthart	log(mg/L)	-0.0544914	0.00890172	9.27318e-10	IVW	297	37.4721
CRP (genome-wide)	HF	Cardiovascular	CRP UKB	mg/L	-0.0388976	0.00988802	8.36103e-05	MR Egger	266	15.4749
CRP (genome-wide)	HF	Cardiovascular	pQTL (Interval)	SD
CRP (genome-wide)	HF	Cardiovascular	pQTL (DECODE)	SD
CRP (genome-wide)	HbA1c	Endocrine and metabolic	CRP Ligthart	log(mg/L)	0.109495	0.018314	2.2483e-09	IVW	244	35.7457
CRP (genome-wide)	HbA1c	Endocrine and metabolic	CRP UKB	mg/L	0.0951687	0.0169475	1.95999e-08	MR Egger	296	31.5338
CRP (genome-wide)	HbA1c	Endocrine and metabolic	pQTL (Interval)	SD
CRP (genome-wide)	HbA1c	Endocrine and metabolic	pQTL (DECODE)	SD
CRP (genome-wide)	IBD	Autoimmune	CRP Ligthart	log(mg/L)	-0.130847	0.0343503	0.00013942	MR Egger	325	14.51
CRP (genome-wide)	IBD	Autoimmune	CRP UKB	mg/L	-0.052086	0.00715485	3.34177e-13	IVW	258	52.9957
CRP (genome-wide)	IBD	Autoimmune	pQTL (Interval)	SD
CRP (genome-wide)	IBD	Autoimmune	pQTL (DECODE)	SD
CRP (genome-wide)	LDL-C	Endocrine and metabolic	CRP Ligthart	log(mg/L)	-0.0812876	0.00415092	0	IVW	131	383.494
CRP (genome-wide)	LDL-C	Endocrine and metabolic	CRP UKB	mg/L	-0.0285734	0.00112864	0	IVW	199	640.934
CRP (genome-wide)	LDL-C	Endocrine and metabolic	pQTL (Interval)	SD
CRP (genome-wide)	LDL-C	Endocrine and metabolic	pQTL (DECODE)	SD
CRP (genome-wide)	LP[a]	Endocrine and metabolic	CRP Ligthart	log(mg/L)	0.434897	0.131245	0.00092098	IVW	314	10.98
CRP (genome-wide)	LP[a]	Endocrine and metabolic	CRP UKB	mg/L	0.561861	0.0544635	0	IVW	322	106.426
CRP (genome-wide)	LP[a]	Endocrine and metabolic	pQTL (Interval)	SD
CRP (genome-wide)	LP[a]	Endocrine and metabolic	pQTL (DECODE)	SD
CRP (genome-wide)	Large artery stroke	Cardiovascular	CRP Ligthart	log(mg/L)	-0.00233146	0.0532065	0.965049	MR Egger	330	0.00192011
CRP (genome-wide)	Large artery stroke	Cardiovascular	CRP UKB	mg/L	0.0128754	0.0287196	0.653926	MR Egger	286	0.200986
CRP (genome-wide)	Large artery stroke	Cardiovascular	pQTL (Interval)	SD
CRP (genome-wide)	Large artery stroke	Cardiovascular	pQTL (DECODE)	SD
CRP (genome-wide)	Leukocytes	Immune	CRP Ligthart	log(mg/L)	0.104196	0.00665027	0	IVW	215	245.482
CRP (genome-wide)	Leukocytes	Immune	CRP UKB	mg/L	0.104898	0.00334899	0	IVW	185	981.096
CRP (genome-wide)	Leukocytes	Immune	pQTL (Interval)	SD
CRP (genome-wide)	Leukocytes	Immune	pQTL (DECODE)	SD
CRP (genome-wide)	Lymphocytes	Immune	CRP Ligthart	log(mg/L)	0.0386803	0.00469058	2.22045e-16	MR Egger	319	68.003
CRP (genome-wide)	Lymphocytes	Immune	CRP UKB	mg/L	0.0223615	0.0011807	0	IVW	285	358.691
CRP (genome-wide)	Lymphocytes	Immune	pQTL (Interval)	SD
CRP (genome-wide)	Lymphocytes	Immune	pQTL (DECODE)	SD
CRP (genome-wide)	Monocytes	Immune	CRP Ligthart	log(mg/L)	0.000848148	0.000620202	0.171457	IVW	262	1.87015
CRP (genome-wide)	Monocytes	Immune	CRP UKB	mg/L	0.00351859	0.000275711	0	IVW	234	162.865
CRP (genome-wide)	Monocytes	Immune	pQTL (Interval)	SD
CRP (genome-wide)	Monocytes	Immune	pQTL (DECODE)	SD
CRP (genome-wide)	Neutrophils	Immune	CRP Ligthart	log(mg/L)	0.0870672	0.00446185	0	IVW	202	380.785
CRP (genome-wide)	Neutrophils	Immune	CRP UKB	mg/L	0.075411	0.00242069	0	IVW	168	970.492
CRP (genome-wide)	Neutrophils	Immune	pQTL (Interval)	SD
CRP (genome-wide)	Neutrophils	Immune	pQTL (DECODE)	SD
CRP (genome-wide)	PBC	Autoimmune	CRP Ligthart	log(mg/L)	0.0825248	0.0560902	0.141214	IVW	152	2.16468
CRP (genome-wide)	PBC	Autoimmune	CRP UKB	mg/L	0.0874839	0.0243583	0.000328733	IVW	128	12.8991
CRP (genome-wide)	PBC	Autoimmune	pQTL (Interval)	SD
CRP (genome-wide)	PBC	Autoimmune	pQTL (DECODE)	SD
CRP (genome-wide)	Parkinson's	Neurological	CRP Ligthart	log(mg/L)	0.128329	0.0368111	0.000490023	MR Egger	325	12.1533
CRP (genome-wide)	Parkinson's	Neurological	CRP UKB	mg/L	0.0203873	0.00875232	0.0198398	IVW	252	5.42594
CRP (genome-wide)	Parkinson's	Neurological	pQTL (Interval)	SD
CRP (genome-wide)	Parkinson's	Neurological	pQTL (DECODE)	SD
CRP (genome-wide)	Pulse rate	Cardiovascular	CRP Ligthart	log(mg/L)	0.308739	0.0908139	0.000674637	MR Egger	309	11.5579
CRP (genome-wide)	Pulse rate	Cardiovascular	CRP UKB	mg/L	0.224742	0.0536367	2.7885e-05	MR Egger	324	17.5568
CRP (genome-wide)	Pulse rate	Cardiovascular	pQTL (Interval)	SD
CRP (genome-wide)	Pulse rate	Cardiovascular	pQTL (DECODE)	SD
CRP (genome-wide)	Rheumatoid arthritis	Autoimmune	CRP Ligthart	log(mg/L)	-0.0960748	0.0449349	0.0325093	MR Egger	298	4.57144
CRP (genome-wide)	Rheumatoid arthritis	Autoimmune	CRP UKB	mg/L	0.200411	0.0200432	0	IVW	133	99.9799
CRP (genome-wide)	Rheumatoid arthritis	Autoimmune	pQTL (Interval)	SD
CRP (genome-wide)	Rheumatoid arthritis	Autoimmune	pQTL (DECODE)	SD
CRP (genome-wide)	SBP	Cardiovascular	CRP Ligthart	log(mg/L)	-0.189207	0.0494276	0.000129214	IVW	244	14.6532
CRP (genome-wide)	SBP	Cardiovascular	CRP UKB	mg/L	-0.349195	0.0457888	2.42029e-14	MR Egger	310	58.1593
CRP (genome-wide)	SBP	Cardiovascular	pQTL (Interval)	SD
CRP (genome-wide)	SBP	Cardiovascular	pQTL (DECODE)	SD
CRP (genome-wide)	Small vessel stroke	Cardiovascular	CRP Ligthart	log(mg/L)	-0.0645453	0.0423345	0.127346	MR Egger	346	2.32457
CRP (genome-wide)	Small vessel stroke	Cardiovascular	CRP UKB	mg/L	-0.0200824	0.0263466	0.445917	MR Egger	294	0.581009
CRP (genome-wide)	Small vessel stroke	Cardiovascular	pQTL (Interval)	SD
CRP (genome-wide)	Small vessel stroke	Cardiovascular	pQTL (DECODE)	SD
CRP (genome-wide)	T2DM	Endocrine and metabolic	CRP Ligthart	log(mg/L)	-0.0201639	0.00898923	0.0248895	IVW	200	5.03156
CRP (genome-wide)	T2DM	Endocrine and metabolic	CRP UKB	mg/L	0.0394957	0.00886296	8.33986e-06	MR Egger	213	19.8583
CRP (genome-wide)	T2DM	Endocrine and metabolic	pQTL (Interval)	SD
CRP (genome-wide)	T2DM	Endocrine and metabolic	pQTL (DECODE)	SD
CRP (genome-wide)	TG	Endocrine and metabolic	CRP Ligthart	log(mg/L)	-0.0287741	0.00307197	0	IVW	209	87.7342
CRP (genome-wide)	TG	Endocrine and metabolic	CRP UKB	mg/L	-0.0154008	0.00176741	0	IVW	174	75.9297
CRP (genome-wide)	TG	Endocrine and metabolic	pQTL (Interval)	SD
CRP (genome-wide)	TG	Endocrine and metabolic	pQTL (DECODE)	SD
CRP (genome-wide)	UC	Autoimmune	CRP Ligthart	log(mg/L)	-0.214223	0.0422686	4.01725e-07	MR Egger	338	25.686
CRP (genome-wide)	UC	Autoimmune	CRP UKB	mg/L	-0.106028	0.00931951	0	IVW	260	129.435
CRP (genome-wide)	UC	Autoimmune	pQTL (Interval)	SD
CRP (genome-wide)	UC	Autoimmune	pQTL (DECODE)	SD
CRP (genome-wide)	cIMT	Cardiovascular	CRP Ligthart	log(mg/L)	-0.0109681	0.00160926	9.3856e-12	MR Egger	304	46.4527
CRP (genome-wide)	cIMT	Cardiovascular	CRP UKB	mg/L	-0.00197061	0.000906588	0.0297308	MR Egger	285	4.72479
CRP (genome-wide)	cIMT	Cardiovascular	pQTL (Interval)	SD
CRP (genome-wide)	cIMT	Cardiovascular	pQTL (DECODE)	SD
CRP (genome-wide)	eGFR	Genitourinary system	CRP Ligthart	log(mg/L)	0.00178192	0.000405325	1.10118e-05	IVW	239	19.3273
CRP (genome-wide)	eGFR	Genitourinary system	CRP UKB	mg/L	0.000832835	0.000191511	1.36905e-05	IVW	221	18.9118
CRP (genome-wide)	eGFR	Genitourinary system	pQTL (Interval)	SD
CRP (genome-wide)	eGFR	Genitourinary system	pQTL (DECODE)	SD
HNF1A	AF	Cardiovascular	CRP Ligthart	log(mg/L)	0.196069	0.112689	0.0818755	MR Egger	17	3.02727
HNF1A	AF	Cardiovascular	CRP UKB	mg/L	-0.0181201	0.0165501	0.273576	IVW	18	1.19873
HNF1A	AF	Cardiovascular	pQTL (Interval)	SD
HNF1A	AF	Cardiovascular	pQTL (DECODE)	SD
HNF1A	AF	Cardiovascular	eQTL	SD
HNF1A	ALS	Neurological	CRP Ligthart	log(mg/L)	-0.288029	0.362939	0.427427	MR Egger	15	0.629804
HNF1A	ALS	Neurological	CRP UKB	mg/L	-0.195624	0.107282	0.0682343	MR Egger	19	3.32499
HNF1A	ALS	Neurological	pQTL (Interval)	SD
HNF1A	ALS	Neurological	pQTL (DECODE)	SD
HNF1A	ALS	Neurological	eQTL	SD
HNF1A	AMD	Eye and adnexa	CRP Ligthart	log(mg/L)	0.0858065	0.0681596	0.208064	IVW	17	1.58484
HNF1A	AMD	Eye and adnexa	CRP UKB	mg/L	0.019121	0.0268479	0.476344	IVW	21	0.507222
HNF1A	AMD	Eye and adnexa	pQTL (Interval)	SD
HNF1A	AMD	Eye and adnexa	pQTL (DECODE)	SD
HNF1A	AMD	Eye and adnexa	eQTL	SD
HNF1A	Alzheimer's	Neurological	CRP Ligthart	log(mg/L)	0.222235	0.120098	0.0642483	MR Egger	16	3.42418
HNF1A	Alzheimer's	Neurological	CRP UKB	mg/L	0.241949	0.107719	0.0246973	MR Egger	16	5.04499
HNF1A	Alzheimer's	Neurological	pQTL (Interval)	SD
HNF1A	Alzheimer's	Neurological	pQTL (DECODE)	SD
HNF1A	Alzheimer's	Neurological	eQTL	SD
HNF1A	Any ischaemic stroke	Cardiovascular	CRP Ligthart	log(mg/L)	0.0727023	0.0239984	0.0024499	IVW	20	9.17764
HNF1A	Any ischaemic stroke	Cardiovascular	CRP UKB	mg/L	-0.0287733	0.0137913	0.0369478	IVW	21	4.35282
HNF1A	Any ischaemic stroke	Cardiovascular	pQTL (Interval)	SD
HNF1A	Any ischaemic stroke	Cardiovascular	pQTL (DECODE)	SD
HNF1A	Any ischaemic stroke	Cardiovascular	eQTL	SD
HNF1A	Any stroke	Cardiovascular	CRP Ligthart	log(mg/L)	0.036019	0.0337549	0.285937	IVW	17	1.13865
HNF1A	Any stroke	Cardiovascular	CRP UKB	mg/L	0.0278955	0.08378	0.739164	MR Egger	19	0.110863
HNF1A	Any stroke	Cardiovascular	pQTL (Interval)	SD
HNF1A	Any stroke	Cardiovascular	pQTL (DECODE)	SD
HNF1A	Any stroke	Cardiovascular	eQTL	SD
HNF1A	ApoA1	Endocrine and metabolic	CRP Ligthart	log(mg/L)	-0.0274794	0.00477222	8.50084e-09	MR Egger	20	33.157
HNF1A	ApoA1	Endocrine and metabolic	CRP UKB	mg/L	-0.0110317	0.000878582	0	IVW	22	157.66
HNF1A	ApoA1	Endocrine and metabolic	pQTL (Interval)	SD
HNF1A	ApoA1	Endocrine and metabolic	pQTL (DECODE)	SD
HNF1A	ApoA1	Endocrine and metabolic	eQTL	SD
HNF1A	ApoB	Endocrine and metabolic	CRP Ligthart	log(mg/L)	-0.0268238	0.00599681	7.71238e-06	MR Egger	18	20.0079
HNF1A	ApoB	Endocrine and metabolic	CRP UKB	mg/L	-0.00615943	0.00199998	0.00207174	MR Egger	23	9.48486
HNF1A	ApoB	Endocrine and metabolic	pQTL (Interval)	SD
HNF1A	ApoB	Endocrine and metabolic	pQTL (DECODE)	SD
HNF1A	ApoB	Endocrine and metabolic	eQTL	SD
HNF1A	Atopic Dermatitis	Immune	CRP Ligthart	log(mg/L)	0.776845	0.244193	0.00146629	MR Egger	18	10.1205
HNF1A	Atopic Dermatitis	Immune	CRP UKB	mg/L	0.41668	0.163486	0.0108119	MR Egger	20	6.49598
HNF1A	Atopic Dermatitis	Immune	pQTL (Interval)	SD
HNF1A	Atopic Dermatitis	Immune	pQTL (DECODE)	SD
HNF1A	Atopic Dermatitis	Immune	eQTL	SD
HNF1A	BMD	Other	CRP Ligthart	log(mg/L)	0.0405628	0.0184489	0.0279026	MR Egger	17	4.83408
HNF1A	BMD	Other	CRP UKB	mg/L	0.0440899	0.0246478	0.0736478	MR Egger	19	3.19979
HNF1A	BMD	Other	pQTL (Interval)	SD
HNF1A	BMD	Other	pQTL (DECODE)	SD
HNF1A	BMD	Other	eQTL	SD
HNF1A	BUN	Genitourinary system	CRP Ligthart	log(mg/L)	-0.00578889	0.0113413	0.609755	MR Egger	17	0.260532
HNF1A	BUN	Genitourinary system	CRP UKB	mg/L	0.00378508	0.00753209	0.615297	MR Egger	20	0.252533
HNF1A	BUN	Genitourinary system	pQTL (Interval)	SD
HNF1A	BUN	Genitourinary system	pQTL (DECODE)	SD
HNF1A	BUN	Genitourinary system	eQTL	SD
HNF1A	Bone fractures	Other	CRP Ligthart	log(mg/L)	0.169192	0.0386002	1.16949e-05	MR Egger	18	19.2124
HNF1A	Bone fractures	Other	CRP UKB	mg/L	0.0711038	0.053881	0.186953	MR Egger	20	1.74146
HNF1A	Bone fractures	Other	pQTL (Interval)	SD
HNF1A	Bone fractures	Other	pQTL (DECODE)	SD
HNF1A	Bone fractures	Other	eQTL	SD
HNF1A	CD	Autoimmune	CRP Ligthart	log(mg/L)	0.358806	0.0813337	1.0264e-05	IVW	18	19.4616
HNF1A	CD	Autoimmune	CRP UKB	mg/L	0.0934286	0.185787	0.615048	MR Egger	20	0.25289
HNF1A	CD	Autoimmune	pQTL (Interval)	SD
HNF1A	CD	Autoimmune	pQTL (DECODE)	SD
HNF1A	CD	Autoimmune	eQTL	SD
HNF1A	CHD	Cardiovascular	CRP Ligthart	log(mg/L)	-0.32429	0.0316483	0	IVW	17	104.994
HNF1A	CHD	Cardiovascular	CRP UKB	mg/L	-0.108699	0.0144509	5.39568e-14	IVW	21	56.5798
HNF1A	CHD	Cardiovascular	pQTL (Interval)	SD
HNF1A	CHD	Cardiovascular	pQTL (DECODE)	SD
HNF1A	CHD	Cardiovascular	eQTL	SD
HNF1A	CKD	Genitourinary system	CRP Ligthart	log(mg/L)	-0.0480807	0.1038	0.643218	MR Egger	17	0.214559
HNF1A	CKD	Genitourinary system	CRP UKB	mg/L	-0.00943245	0.0728194	0.896937	MR Egger	20	0.0167785
HNF1A	CKD	Genitourinary system	pQTL (Interval)	SD
HNF1A	CKD	Genitourinary system	pQTL (DECODE)	SD
HNF1A	CKD	Genitourinary system	eQTL	SD
HNF1A	CRP	CRP	eQTL	SD	-0.471055	0.0150443	0	Wald	1	980.386
HNF1A	Cardioembolic stroke	Cardiovascular	CRP Ligthart	log(mg/L)	0.067204	0.0616085	0.27535	IVW	17	1.1899
HNF1A	Cardioembolic stroke	Cardiovascular	CRP UKB	mg/L	0.0250257	0.169339	0.882512	MR Egger	18	0.0218404
HNF1A	Cardioembolic stroke	Cardiovascular	pQTL (Interval)	SD
HNF1A	Cardioembolic stroke	Cardiovascular	pQTL (DECODE)	SD
HNF1A	Cardioembolic stroke	Cardiovascular	eQTL	SD
HNF1A	Carotid plaque	Cardiovascular	CRP Ligthart	log(mg/L)	-0.0840294	0.0501816	0.0940314	IVW	18	2.80397
HNF1A	Carotid plaque	Cardiovascular	CRP UKB	mg/L	0.0260309	0.0214501	0.224917	IVW	21	1.47272
HNF1A	Carotid plaque	Cardiovascular	pQTL (Interval)	SD
HNF1A	Carotid plaque	Cardiovascular	pQTL (DECODE)	SD
HNF1A	Carotid plaque	Cardiovascular	eQTL	SD
HNF1A	Cognitive function	Neurological	CRP Ligthart	log(mg/L)	0.0982997	0.0225418	1.29601e-05	IVW	13	19.0164
HNF1A	Cognitive function	Neurological	CRP UKB	mg/L	0.0381114	0.00779409	1.00944e-06	IVW	16	23.91
HNF1A	Cognitive function	Neurological	pQTL (Interval)	SD
HNF1A	Cognitive function	Neurological	pQTL (DECODE)	SD
HNF1A	Cognitive function	Neurological	eQTL	SD
HNF1A	DBP	Cardiovascular	CRP Ligthart	log(mg/L)	-0.188551	0.206197	0.360497	MR Egger	20	0.836161
HNF1A	DBP	Cardiovascular	CRP UKB	mg/L	-0.14789	0.0387905	0.000137552	IVW	23	14.5354
HNF1A	DBP	Cardiovascular	pQTL (Interval)	SD
HNF1A	DBP	Cardiovascular	pQTL (DECODE)	SD
HNF1A	DBP	Cardiovascular	eQTL	SD
HNF1A	FEV1	Respiratory	CRP Ligthart	log(mg/L)	-0.113861	0.0973435	0.242129	MR Egger	14	1.36815
HNF1A	FEV1	Respiratory	CRP UKB	mg/L	-0.0515821	0.0302094	0.0877322	MR Egger	19	2.9155
HNF1A	FEV1	Respiratory	pQTL (Interval)	SD
HNF1A	FEV1	Respiratory	pQTL (DECODE)	SD
HNF1A	FEV1	Respiratory	eQTL	SD
HNF1A	FEV1/FVC	Respiratory	CRP Ligthart	log(mg/L)	-0.0178562	0.0847308	0.83309	MR Egger	16	0.0444117
HNF1A	FEV1/FVC	Respiratory	CRP UKB	mg/L	-0.0423407	0.00830698	3.45068e-07	IVW	21	25.9795
HNF1A	FEV1/FVC	Respiratory	pQTL (Interval)	SD
HNF1A	FEV1/FVC	Respiratory	pQTL (DECODE)	SD
HNF1A	FEV1/FVC	Respiratory	eQTL	SD
HNF1A	FVC	Respiratory	CRP Ligthart	log(mg/L)	-0.164161	0.115725	0.15603	MR Egger	12	2.01229
HNF1A	FVC	Respiratory	CRP UKB	mg/L	-0.077307	0.0278437	0.00549534	MR Egger	19	7.70876
HNF1A	FVC	Respiratory	pQTL (Interval)	SD
HNF1A	FVC	Respiratory	pQTL (DECODE)	SD
HNF1A	FVC	Respiratory	eQTL	SD
HNF1A	Glaucoma	Eye and adnexa	CRP Ligthart	log(mg/L)	-0.0839404	0.0195185	1.70367e-05	IVW	20	18.4948
HNF1A	Glaucoma	Eye and adnexa	CRP UKB	mg/L	0.0948161	0.0740072	0.200133	MR Egger	21	1.64141
HNF1A	Glaucoma	Eye and adnexa	pQTL (Interval)	SD
HNF1A	Glaucoma	Eye and adnexa	pQTL (DECODE)	SD
HNF1A	Glaucoma	Eye and adnexa	eQTL	SD
HNF1A	Glucose	Endocrine and metabolic	CRP Ligthart	log(mg/L)	0.116211	0.0361744	0.00131575	MR Egger	17	10.3203
HNF1A	Glucose	Endocrine and metabolic	CRP UKB	mg/L	0.000912498	0.0047548	0.847812	IVW	20	0.0368297
HNF1A	Glucose	Endocrine and metabolic	pQTL (Interval)	SD
HNF1A	Glucose	Endocrine and metabolic	pQTL (DECODE)	SD
HNF1A	Glucose	Endocrine and metabolic	eQTL	SD
HNF1A	HDL-C	Endocrine and metabolic	CRP Ligthart	log(mg/L)	-0.0657153	0.00703527	0	MR Egger	19	87.2512
HNF1A	HDL-C	Endocrine and metabolic	CRP UKB	mg/L	-0.0121329	0.00143744	0	IVW	21	71.244
HNF1A	HDL-C	Endocrine and metabolic	pQTL (Interval)	SD
HNF1A	HDL-C	Endocrine and metabolic	pQTL (DECODE)	SD
HNF1A	HDL-C	Endocrine and metabolic	eQTL	SD
HNF1A	HF	Cardiovascular	CRP Ligthart	log(mg/L)	-0.139881	0.0246725	1.4322e-08	IVW	18	32.1432
HNF1A	HF	Cardiovascular	CRP UKB	mg/L	-0.055074	0.0116431	2.24295e-06	IVW	20	22.3748
HNF1A	HF	Cardiovascular	pQTL (Interval)	SD
HNF1A	HF	Cardiovascular	pQTL (DECODE)	SD
HNF1A	HF	Cardiovascular	eQTL	SD
HNF1A	HbA1c	Endocrine and metabolic	CRP Ligthart	log(mg/L)	0.600159	0.254727	0.0184684	MR Egger	15	5.55117
HNF1A	HbA1c	Endocrine and metabolic	CRP UKB	mg/L	-0.0344359	0.0295491	0.243866	IVW	18	1.3581
HNF1A	HbA1c	Endocrine and metabolic	pQTL (Interval)	SD
HNF1A	HbA1c	Endocrine and metabolic	pQTL (DECODE)	SD
HNF1A	HbA1c	Endocrine and metabolic	eQTL	SD
HNF1A	IBD	Autoimmune	CRP Ligthart	log(mg/L)	0.0424748	0.154999	0.784059	MR Egger	19	0.0750941
HNF1A	IBD	Autoimmune	CRP UKB	mg/L	0.00852667	0.121604	0.944099	MR Egger	22	0.0049166
HNF1A	IBD	Autoimmune	pQTL (Interval)	SD
HNF1A	IBD	Autoimmune	pQTL (DECODE)	SD
HNF1A	IBD	Autoimmune	eQTL	SD
HNF1A	LDL-C	Endocrine and metabolic	CRP Ligthart	log(mg/L)	-0.095608	0.0086077	0	IVW	15	123.371
HNF1A	LDL-C	Endocrine and metabolic	CRP UKB	mg/L	-0.0569092	0.00366537	0	IVW	19	241.061
HNF1A	LDL-C	Endocrine and metabolic	pQTL (Interval)	SD
HNF1A	LDL-C	Endocrine and metabolic	pQTL (DECODE)	SD
HNF1A	LDL-C	Endocrine and metabolic	eQTL	SD
HNF1A	LP[a]	Endocrine and metabolic	CRP Ligthart	log(mg/L)	-1.19124	0.312903	0.000140631	IVW	20	14.4937
HNF1A	LP[a]	Endocrine and metabolic	CRP UKB	mg/L	-0.438242	0.192101	0.0225301	IVW	23	5.20437
HNF1A	LP[a]	Endocrine and metabolic	pQTL (Interval)	SD
HNF1A	LP[a]	Endocrine and metabolic	pQTL (DECODE)	SD
HNF1A	LP[a]	Endocrine and metabolic	eQTL	SD
HNF1A	Large artery stroke	Cardiovascular	CRP Ligthart	log(mg/L)	0.0821788	0.0888289	0.354895	IVW	19	0.855876
HNF1A	Large artery stroke	Cardiovascular	CRP UKB	mg/L	-0.442041	0.180257	0.0141951	MR Egger	22	6.01372
HNF1A	Large artery stroke	Cardiovascular	pQTL (Interval)	SD
HNF1A	Large artery stroke	Cardiovascular	pQTL (DECODE)	SD
HNF1A	Large artery stroke	Cardiovascular	eQTL	SD
HNF1A	Leukocytes	Immune	CRP Ligthart	log(mg/L)	0.18405	0.0408518	6.62814e-06	MR Egger	19	20.2977
HNF1A	Leukocytes	Immune	CRP UKB	mg/L	0.0688995	0.0170571	5.35986e-05	MR Egger	24	16.3164
HNF1A	Leukocytes	Immune	pQTL (Interval)	SD
HNF1A	Leukocytes	Immune	pQTL (DECODE)	SD
HNF1A	Leukocytes	Immune	eQTL	SD
HNF1A	Lymphocytes	Immune	CRP Ligthart	log(mg/L)	0.0032515	0.00666346	0.625579	IVW	20	0.238104
HNF1A	Lymphocytes	Immune	CRP UKB	mg/L	0.00353684	0.00351032	0.313668	IVW	23	1.01517
HNF1A	Lymphocytes	Immune	pQTL (Interval)	SD
HNF1A	Lymphocytes	Immune	pQTL (DECODE)	SD
HNF1A	Lymphocytes	Immune	eQTL	SD
HNF1A	Monocytes	Immune	CRP Ligthart	log(mg/L)	0.00255569	0.00168632	0.129635	IVW	18	2.29686
HNF1A	Monocytes	Immune	CRP UKB	mg/L	0.00533163	0.00328121	0.104184	MR Egger	21	2.64029
HNF1A	Monocytes	Immune	pQTL (Interval)	SD
HNF1A	Monocytes	Immune	pQTL (DECODE)	SD
HNF1A	Monocytes	Immune	eQTL	SD
HNF1A	Neutrophils	Immune	CRP Ligthart	log(mg/L)	0.144834	0.025489	1.32959e-08	MR Egger	20	32.2876
HNF1A	Neutrophils	Immune	CRP UKB	mg/L	0.0443054	0.00440235	0	IVW	22	101.285
HNF1A	Neutrophils	Immune	pQTL (Interval)	SD
HNF1A	Neutrophils	Immune	pQTL (DECODE)	SD
HNF1A	Neutrophils	Immune	eQTL	SD
HNF1A	PBC	Autoimmune	CRP Ligthart	log(mg/L)	-0.414471	0.209533	0.0479213	IVW	5	3.91274
HNF1A	PBC	Autoimmune	CRP UKB	mg/L	-0.235943	0.0986612	0.016782	IVW	6	5.71903
HNF1A	PBC	Autoimmune	pQTL (Interval)	SD
HNF1A	PBC	Autoimmune	pQTL (DECODE)	SD
HNF1A	PBC	Autoimmune	eQTL	SD
HNF1A	Parkinson's	Neurological	CRP Ligthart	log(mg/L)	0.495891	0.164054	0.00250503	MR Egger	18	9.13692
HNF1A	Parkinson's	Neurological	CRP UKB	mg/L	0.0186231	0.0951145	0.844769	MR Egger	21	0.0383364
HNF1A	Parkinson's	Neurological	pQTL (Interval)	SD
HNF1A	Parkinson's	Neurological	pQTL (DECODE)	SD
HNF1A	Parkinson's	Neurological	eQTL	SD
HNF1A	Pulse rate	Cardiovascular	CRP Ligthart	log(mg/L)	0.383354	0.466348	0.411057	MR Egger	17	0.675742
HNF1A	Pulse rate	Cardiovascular	CRP UKB	mg/L	0.351783	0.210937	0.0953722	MR Egger	23	2.78128
HNF1A	Pulse rate	Cardiovascular	pQTL (Interval)	SD
HNF1A	Pulse rate	Cardiovascular	pQTL (DECODE)	SD
HNF1A	Pulse rate	Cardiovascular	eQTL	SD
HNF1A	Rheumatoid arthritis	Autoimmune	CRP Ligthart	log(mg/L)	-0.234882	0.24507	0.337847	MR Egger	15	0.918583
HNF1A	Rheumatoid arthritis	Autoimmune	CRP UKB	mg/L	-0.290764	0.0918174	0.00154149	MR Egger	18	10.0284
HNF1A	Rheumatoid arthritis	Autoimmune	pQTL (Interval)	SD
HNF1A	Rheumatoid arthritis	Autoimmune	pQTL (DECODE)	SD
HNF1A	Rheumatoid arthritis	Autoimmune	eQTL	SD
HNF1A	SBP	Cardiovascular	CRP Ligthart	log(mg/L)	0.0424995	0.31985	0.894294	MR Egger	20	0.0176553
HNF1A	SBP	Cardiovascular	CRP UKB	mg/L	-0.214786	0.148189	0.147224	MR Egger	24	2.10078
HNF1A	SBP	Cardiovascular	pQTL (Interval)	SD
HNF1A	SBP	Cardiovascular	pQTL (DECODE)	SD
HNF1A	SBP	Cardiovascular	eQTL	SD
HNF1A	Small vessel stroke	Cardiovascular	CRP Ligthart	log(mg/L)	-0.0975536	0.137704	0.478679	IVW	17	0.501872
HNF1A	Small vessel stroke	Cardiovascular	CRP UKB	mg/L	-0.143959	0.0263997	4.95085e-08	IVW	22	29.7359
HNF1A	Small vessel stroke	Cardiovascular	pQTL (Interval)	SD
HNF1A	Small vessel stroke	Cardiovascular	pQTL (DECODE)	SD
HNF1A	Small vessel stroke	Cardiovascular	eQTL	SD
HNF1A	T2DM	Endocrine and metabolic	CRP Ligthart	log(mg/L)	-0.301925	0.0515529	4.72409e-09	IVW	10	34.2999
HNF1A	T2DM	Endocrine and metabolic	CRP UKB	mg/L	-0.148385	0.0271633	4.68915e-08	IVW	13	29.8412
HNF1A	T2DM	Endocrine and metabolic	pQTL (Interval)	SD
HNF1A	T2DM	Endocrine and metabolic	pQTL (DECODE)	SD
HNF1A	T2DM	Endocrine and metabolic	eQTL	SD
HNF1A	TG	Endocrine and metabolic	CRP Ligthart	log(mg/L)	0.0153991	0.0237304	0.516391	MR Egger	18	0.421095
HNF1A	TG	Endocrine and metabolic	CRP UKB	mg/L	0.00413656	0.0127617	0.745834	MR Egger	23	0.105065
HNF1A	TG	Endocrine and metabolic	pQTL (Interval)	SD
HNF1A	TG	Endocrine and metabolic	pQTL (DECODE)	SD
HNF1A	TG	Endocrine and metabolic	eQTL	SD
HNF1A	UC	Autoimmune	CRP Ligthart	log(mg/L)	-0.41393	0.0527214	4.21885e-15	IVW	19	61.6424
HNF1A	UC	Autoimmune	CRP UKB	mg/L	-0.303445	0.18229	0.0959864	MR Egger	22	2.771
HNF1A	UC	Autoimmune	pQTL (Interval)	SD
HNF1A	UC	Autoimmune	pQTL (DECODE)	SD
HNF1A	UC	Autoimmune	eQTL	SD
HNF1A	cIMT	Cardiovascular	CRP Ligthart	log(mg/L)	-0.0240008	0.0101735	0.0183168	MR Egger	18	5.56559
HNF1A	cIMT	Cardiovascular	CRP UKB	mg/L	-0.00221887	0.00575206	0.69968	MR Egger	19	0.148805
HNF1A	cIMT	Cardiovascular	pQTL (Interval)	SD
HNF1A	cIMT	Cardiovascular	pQTL (DECODE)	SD
HNF1A	cIMT	Cardiovascular	eQTL	SD
HNF1A	eGFR	Genitourinary system	CRP Ligthart	log(mg/L)	-0.00392469	0.00611635	0.521086	MR Egger	14	0.411743
HNF1A	eGFR	Genitourinary system	CRP UKB	mg/L	0.00258781	0.000829022	0.00179917	IVW	17	9.74392
HNF1A	eGFR	Genitourinary system	pQTL (Interval)	SD
HNF1A	eGFR	Genitourinary system	pQTL (DECODE)	SD
HNF1A	eGFR	Genitourinary system	eQTL	SD
HNF4A	AF	Cardiovascular	CRP Ligthart	log(mg/L)	0.140471	0.288709	0.626579	IVW	2	0.236728
HNF4A	AF	Cardiovascular	CRP UKB	mg/L	-0.119093	0.0811569	0.142255	IVW	2	2.1534
HNF4A	AF	Cardiovascular	pQTL (Interval)	SD
HNF4A	AF	Cardiovascular	pQTL (DECODE)	SD
HNF4A	AF	Cardiovascular	eQTL	SD
HNF4A	ALS	Neurological	CRP Ligthart	log(mg/L)	-0.199077	0.835941	0.811766	IVW	2	0.0567144
HNF4A	ALS	Neurological	CRP UKB	mg/L	0.00751764	0.218074	0.9725	IVW	2	0.00118838
HNF4A	ALS	Neurological	pQTL (Interval)	SD
HNF4A	ALS	Neurological	pQTL (DECODE)	SD
HNF4A	ALS	Neurological	eQTL	SD
HNF4A	AMD	Eye and adnexa	CRP Ligthart	log(mg/L)	0.112196	0.758543	0.882414	IVW	2	0.0218773
HNF4A	AMD	Eye and adnexa	CRP UKB	mg/L	0.0516536	0.19273	0.788692	IVW	2	0.0718294
HNF4A	AMD	Eye and adnexa	pQTL (Interval)	SD
HNF4A	AMD	Eye and adnexa	pQTL (DECODE)	SD
HNF4A	AMD	Eye and adnexa	eQTL	SD
HNF4A	Alzheimer's	Neurological	CRP Ligthart	log(mg/L)	-0.648499	1.22041	0.595156	IVW	2	0.282363
HNF4A	Alzheimer's	Neurological	CRP UKB	mg/L	0.0323935	0.193166	0.866821	IVW	2	0.0281226
HNF4A	Alzheimer's	Neurological	pQTL (Interval)	SD
HNF4A	Alzheimer's	Neurological	pQTL (DECODE)	SD
HNF4A	Alzheimer's	Neurological	eQTL	SD
HNF4A	Any ischaemic stroke	Cardiovascular	CRP Ligthart	log(mg/L)	-0.177156	0.450143	0.693909	IVW	2	0.154886
HNF4A	Any ischaemic stroke	Cardiovascular	CRP UKB	mg/L	-0.235177	0.110872	0.0339082	IVW	2	4.49933
HNF4A	Any ischaemic stroke	Cardiovascular	pQTL (Interval)	SD
HNF4A	Any ischaemic stroke	Cardiovascular	pQTL (DECODE)	SD
HNF4A	Any ischaemic stroke	Cardiovascular	eQTL	SD
HNF4A	Any stroke	Cardiovascular	CRP Ligthart	log(mg/L)	-0.016308	0.408494	0.968155	IVW	2	0.00159379
HNF4A	Any stroke	Cardiovascular	CRP UKB	mg/L	-0.176179	0.10213	0.0845206	IVW	2	2.97576
HNF4A	Any stroke	Cardiovascular	pQTL (Interval)	SD
HNF4A	Any stroke	Cardiovascular	pQTL (DECODE)	SD
HNF4A	Any stroke	Cardiovascular	eQTL	SD
HNF4A	ApoA1	Endocrine and metabolic	CRP Ligthart	log(mg/L)	1.20411	0.194583	6.08675e-10	MR Egger	2	38.2934
HNF4A	ApoA1	Endocrine and metabolic	CRP UKB	mg/L	0.247556	0.0282416	0	MR Egger	2	76.8366
HNF4A	ApoA1	Endocrine and metabolic	pQTL (Interval)	SD
HNF4A	ApoA1	Endocrine and metabolic	pQTL (DECODE)	SD
HNF4A	ApoA1	Endocrine and metabolic	eQTL	SD
HNF4A	ApoB	Endocrine and metabolic	CRP Ligthart	log(mg/L)	0.0876387	0.0251211	0.000485456	IVW	2	12.1707
HNF4A	ApoB	Endocrine and metabolic	CRP UKB	mg/L	0.0256139	0.0063343	5.26192e-05	IVW	2	16.3513
HNF4A	ApoB	Endocrine and metabolic	pQTL (Interval)	SD
HNF4A	ApoB	Endocrine and metabolic	pQTL (DECODE)	SD
HNF4A	ApoB	Endocrine and metabolic	eQTL	SD
HNF4A	Atopic Dermatitis	Immune	CRP Ligthart	log(mg/L)	-0.0160884	0.828932	0.984515	IVW	2	0.000376693
HNF4A	Atopic Dermatitis	Immune	CRP UKB	mg/L	-0.0449356	0.206168	0.827463	IVW	2	0.0475049
HNF4A	Atopic Dermatitis	Immune	pQTL (Interval)	SD
HNF4A	Atopic Dermatitis	Immune	pQTL (DECODE)	SD
HNF4A	Atopic Dermatitis	Immune	eQTL	SD
HNF4A	BMD	Other	CRP Ligthart	log(mg/L)	-0.131331	0.0823776	0.11088	IVW	2	2.54164
HNF4A	BMD	Other	CRP UKB	mg/L	-0.0684917	0.0219102	0.00177186	IVW	2	9.77204
HNF4A	BMD	Other	pQTL (Interval)	SD
HNF4A	BMD	Other	pQTL (DECODE)	SD
HNF4A	BMD	Other	eQTL	SD
HNF4A	BUN	Genitourinary system	CRP Ligthart	log(mg/L)	-0.0140274	0.0532543	0.792238	IVW	2	0.0693823
HNF4A	BUN	Genitourinary system	CRP UKB	mg/L	-0.0355899	0.0108975	0.0010912	IVW	2	10.666
HNF4A	BUN	Genitourinary system	pQTL (Interval)	SD
HNF4A	BUN	Genitourinary system	pQTL (DECODE)	SD
HNF4A	BUN	Genitourinary system	eQTL	SD
HNF4A	Bone fractures	Other	CRP Ligthart	log(mg/L)	0.165741	0.291439	0.569561	IVW	2	0.323418
HNF4A	Bone fractures	Other	CRP UKB	mg/L	0.0182183	0.0732536	0.803592	IVW	2	0.0618525
HNF4A	Bone fractures	Other	pQTL (Interval)	SD
HNF4A	Bone fractures	Other	pQTL (DECODE)	SD
HNF4A	Bone fractures	Other	eQTL	SD
HNF4A	CD	Autoimmune	CRP Ligthart	log(mg/L)	-21.7779	7.85606	0.00556939	MR Egger	2	7.6846
HNF4A	CD	Autoimmune	CRP UKB	mg/L	0.00527464	0.434439	0.990313	IVW	2	0.000147411
HNF4A	CD	Autoimmune	pQTL (Interval)	SD
HNF4A	CD	Autoimmune	pQTL (DECODE)	SD
HNF4A	CD	Autoimmune	eQTL	SD
HNF4A	CHD	Cardiovascular	CRP Ligthart	log(mg/L)	0.0471605	0.441166	0.914869	IVW	2	0.0114275
HNF4A	CHD	Cardiovascular	CRP UKB	mg/L	0.0566285	0.0894801	0.526824	IVW	2	0.400514
HNF4A	CHD	Cardiovascular	pQTL (Interval)	SD
HNF4A	CHD	Cardiovascular	pQTL (DECODE)	SD
HNF4A	CHD	Cardiovascular	eQTL	SD
HNF4A	CKD	Genitourinary system	CRP Ligthart	log(mg/L)	0.294315	0.711895	0.679295	IVW	2	0.17092
HNF4A	CKD	Genitourinary system	CRP UKB	mg/L	0.154701	0.114847	0.177973	IVW	2	1.81447
HNF4A	CKD	Genitourinary system	pQTL (Interval)	SD
HNF4A	CKD	Genitourinary system	pQTL (DECODE)	SD
HNF4A	CKD	Genitourinary system	eQTL	SD
HNF4A	CRP	CRP	eQTL	SD	0.0145671	0.0145545	0.316891	IVW	2	1.00173
HNF4A	CRP	CRP	eQTL	SD	-0.00170637	0.0143335	0.905238	Wald	1	0.0141723
HNF4A	CRP	CRP	eQTL	SD	0.00446495	0.00895514	0.618067	IVW	4	0.248593
HNF4A	CRP	CRP	eQTL	SD	0.0255594	0.011216	0.0226771	IVW	3	5.19307
HNF4A	Cardioembolic stroke	Cardiovascular	CRP Ligthart	log(mg/L)	-0.0760754	1.08227	0.943961	IVW	2	0.004941
HNF4A	Cardioembolic stroke	Cardiovascular	CRP UKB	mg/L	-0.543459	0.222005	0.0143667	IVW	2	5.99251
HNF4A	Cardioembolic stroke	Cardiovascular	pQTL (Interval)	SD
HNF4A	Cardioembolic stroke	Cardiovascular	pQTL (DECODE)	SD
HNF4A	Cardioembolic stroke	Cardiovascular	eQTL	SD
HNF4A	Carotid plaque	Cardiovascular	CRP Ligthart	log(mg/L)	0.542343	0.884391	0.539719	IVW	2	0.376061
HNF4A	Carotid plaque	Cardiovascular	CRP UKB	mg/L	0.274654	0.1908	0.150012	IVW	2	2.07213
HNF4A	Carotid plaque	Cardiovascular	pQTL (Interval)	SD
HNF4A	Carotid plaque	Cardiovascular	pQTL (DECODE)	SD
HNF4A	Carotid plaque	Cardiovascular	eQTL	SD
HNF4A	Cognitive function	Neurological	CRP Ligthart	log(mg/L)	-0.192964	0.123885	0.119328	IVW	2	2.42613
HNF4A	Cognitive function	Neurological	CRP UKB	mg/L	-0.115167	0.0314793	0.00025371	IVW	2	13.3845
HNF4A	Cognitive function	Neurological	pQTL (Interval)	SD
HNF4A	Cognitive function	Neurological	pQTL (DECODE)	SD
HNF4A	Cognitive function	Neurological	eQTL	SD
HNF4A	DBP	Cardiovascular	CRP Ligthart	log(mg/L)	-0.183882	1.06868	0.863387	IVW	2	0.0296062
HNF4A	DBP	Cardiovascular	CRP UKB	mg/L	-0.00415262	0.269381	0.987701	IVW	2	0.000237634
HNF4A	DBP	Cardiovascular	pQTL (Interval)	SD
HNF4A	DBP	Cardiovascular	pQTL (DECODE)	SD
HNF4A	DBP	Cardiovascular	eQTL	SD
HNF4A	FEV1	Respiratory	CRP Ligthart	log(mg/L)	-0.651188	0.291184	0.025329	IVW	2	5.00125
HNF4A	FEV1	Respiratory	CRP UKB	mg/L	-0.166004	0.073663	0.0242237	IVW	2	5.07855
HNF4A	FEV1	Respiratory	pQTL (Interval)	SD
HNF4A	FEV1	Respiratory	pQTL (DECODE)	SD
HNF4A	FEV1	Respiratory	eQTL	SD
HNF4A	FEV1/FVC	Respiratory	CRP Ligthart	log(mg/L)	0.0611063	0.430537	0.887135	IVW	2	0.0201443
HNF4A	FEV1/FVC	Respiratory	CRP UKB	mg/L	-0.0545999	0.073663	0.458565	IVW	2	0.549395
HNF4A	FEV1/FVC	Respiratory	pQTL (Interval)	SD
HNF4A	FEV1/FVC	Respiratory	pQTL (DECODE)	SD
HNF4A	FEV1/FVC	Respiratory	eQTL	SD
HNF4A	FVC	Respiratory	CRP Ligthart	log(mg/L)	-0.689988	0.291638	0.0179861	IVW	2	5.59751
HNF4A	FVC	Respiratory	CRP UKB	mg/L	-0.136272	0.073844	0.0649791	IVW	2	3.40551
HNF4A	FVC	Respiratory	pQTL (Interval)	SD
HNF4A	FVC	Respiratory	pQTL (DECODE)	SD
HNF4A	FVC	Respiratory	eQTL	SD
HNF4A	Glaucoma	Eye and adnexa	CRP Ligthart	log(mg/L)	0.0939821	0.46057	0.83831	IVW	2	0.0416388
HNF4A	Glaucoma	Eye and adnexa	CRP UKB	mg/L	-0.0880623	0.116304	0.448948	IVW	2	0.573307
HNF4A	Glaucoma	Eye and adnexa	pQTL (Interval)	SD
HNF4A	Glaucoma	Eye and adnexa	pQTL (DECODE)	SD
HNF4A	Glaucoma	Eye and adnexa	eQTL	SD
HNF4A	Glucose	Endocrine and metabolic	CRP Ligthart	log(mg/L)	-0.23262	0.234714	0.321648	IVW	2	0.982234
HNF4A	Glucose	Endocrine and metabolic	CRP UKB	mg/L	-0.112907	0.0338974	0.000865778	IVW	2	11.0946
HNF4A	Glucose	Endocrine and metabolic	pQTL (Interval)	SD
HNF4A	Glucose	Endocrine and metabolic	pQTL (DECODE)	SD
HNF4A	Glucose	Endocrine and metabolic	eQTL	SD
HNF4A	HDL-C	Endocrine and metabolic	CRP Ligthart	log(mg/L)	1.47744	0.271681	5.38316e-08	MR Egger	2	29.5737
HNF4A	HDL-C	Endocrine and metabolic	CRP UKB	mg/L	0.213688	0.0155312	0	IVW	2	189.299
HNF4A	HDL-C	Endocrine and metabolic	pQTL (Interval)	SD
HNF4A	HDL-C	Endocrine and metabolic	pQTL (DECODE)	SD
HNF4A	HDL-C	Endocrine and metabolic	eQTL	SD
HNF4A	HF	Cardiovascular	CRP Ligthart	log(mg/L)	-0.23143	0.335081	0.489773	IVW	2	0.477025
HNF4A	HF	Cardiovascular	CRP UKB	mg/L	-0.148261	0.0847383	0.0801809	IVW	2	3.06123
HNF4A	HF	Cardiovascular	pQTL (Interval)	SD
HNF4A	HF	Cardiovascular	pQTL (DECODE)	SD
HNF4A	HF	Cardiovascular	eQTL	SD
HNF4A	HbA1c	Endocrine and metabolic	CRP Ligthart	log(mg/L)	-10.0623	4.74524	0.0339629	MR Egger	2	4.49657
HNF4A	HbA1c	Endocrine and metabolic	CRP UKB	mg/L	-0.445025	0.171693	0.00954256	IVW	2	6.71835
HNF4A	HbA1c	Endocrine and metabolic	pQTL (Interval)	SD
HNF4A	HbA1c	Endocrine and metabolic	pQTL (DECODE)	SD
HNF4A	HbA1c	Endocrine and metabolic	eQTL	SD
HNF4A	IBD	Autoimmune	CRP Ligthart	log(mg/L)	-15.045	5.5232	0.00645043	MR Egger	2	7.41996
HNF4A	IBD	Autoimmune	CRP UKB	mg/L	0.320448	0.330459	0.332193	IVW	2	0.940331
HNF4A	IBD	Autoimmune	pQTL (Interval)	SD
HNF4A	IBD	Autoimmune	pQTL (DECODE)	SD
HNF4A	IBD	Autoimmune	eQTL	SD
HNF4A	LDL-C	Endocrine and metabolic	CRP Ligthart	log(mg/L)	0.533526	0.0909714	4.49765e-09	IVW	2	34.3955
HNF4A	LDL-C	Endocrine and metabolic	CRP UKB	mg/L	0.171962	0.0229338	6.4615e-14	IVW	2	56.2227
HNF4A	LDL-C	Endocrine and metabolic	pQTL (Interval)	SD
HNF4A	LDL-C	Endocrine and metabolic	pQTL (DECODE)	SD
HNF4A	LDL-C	Endocrine and metabolic	eQTL	SD
HNF4A	LP[a]	Endocrine and metabolic	CRP Ligthart	log(mg/L)	5.56651	5.93782	0.348519	IVW	2	0.878843
HNF4A	LP[a]	Endocrine and metabolic	CRP UKB	mg/L	1.07412	1.49491	0.472439	IVW	2	0.516265
HNF4A	LP[a]	Endocrine and metabolic	pQTL (Interval)	SD
HNF4A	LP[a]	Endocrine and metabolic	pQTL (DECODE)	SD
HNF4A	LP[a]	Endocrine and metabolic	eQTL	SD
HNF4A	Large artery stroke	Cardiovascular	CRP Ligthart	log(mg/L)	1.33139	1.15575	0.249333	IVW	2	1.32704
HNF4A	Large artery stroke	Cardiovascular	CRP UKB	mg/L	0.199007	0.287544	0.48888	IVW	2	0.478991
HNF4A	Large artery stroke	Cardiovascular	pQTL (Interval)	SD
HNF4A	Large artery stroke	Cardiovascular	pQTL (DECODE)	SD
HNF4A	Large artery stroke	Cardiovascular	eQTL	SD
HNF4A	Leukocytes	Immune	CRP Ligthart	log(mg/L)	1.05028	0.22752	3.90815e-06	IVW	2	21.3094
HNF4A	Leukocytes	Immune	CRP UKB	mg/L	0.389313	0.0542616	7.24532e-13	IVW	2	51.4768
HNF4A	Leukocytes	Immune	pQTL (Interval)	SD
HNF4A	Leukocytes	Immune	pQTL (DECODE)	SD
HNF4A	Leukocytes	Immune	eQTL	SD
HNF4A	Lymphocytes	Immune	CRP Ligthart	log(mg/L)	0.0589733	0.119224	0.620851	IVW	2	0.244673
HNF4A	Lymphocytes	Immune	CRP UKB	mg/L	0.019321	0.0300478	0.520218	IVW	2	0.413461
HNF4A	Lymphocytes	Immune	pQTL (Interval)	SD
HNF4A	Lymphocytes	Immune	pQTL (DECODE)	SD
HNF4A	Lymphocytes	Immune	eQTL	SD
HNF4A	Monocytes	Immune	CRP Ligthart	log(mg/L)	-0.0360326	0.041157	0.381308	IVW	2	0.766481
HNF4A	Monocytes	Immune	CRP UKB	mg/L	-0.0183342	0.00581563	0.0016184	IVW	2	9.9387
HNF4A	Monocytes	Immune	pQTL (Interval)	SD
HNF4A	Monocytes	Immune	pQTL (DECODE)	SD
HNF4A	Monocytes	Immune	eQTL	SD
HNF4A	Neutrophils	Immune	CRP Ligthart	log(mg/L)	0.95294	0.286952	0.000897264	IVW	2	11.0284
HNF4A	Neutrophils	Immune	CRP UKB	mg/L	0.365287	0.0434553	0	IVW	2	70.6613
HNF4A	Neutrophils	Immune	pQTL (Interval)	SD
HNF4A	Neutrophils	Immune	pQTL (DECODE)	SD
HNF4A	Neutrophils	Immune	eQTL	SD
HNF4A	PBC	Autoimmune	CRP Ligthart	log(mg/L)
HNF4A	PBC	Autoimmune	CRP UKB	mg/L	0.158998	0.709827	0.822761	Wald	1	0.0501739
HNF4A	PBC	Autoimmune	pQTL (Interval)	SD
HNF4A	PBC	Autoimmune	pQTL (DECODE)	SD
HNF4A	PBC	Autoimmune	eQTL	SD
HNF4A	Parkinson's	Neurological	CRP Ligthart	log(mg/L)	-2.94993	0.860893	0.00061119	IVW	2	11.7416
HNF4A	Parkinson's	Neurological	CRP UKB	mg/L	-0.856461	0.220545	0.000103009	IVW	2	15.0807
HNF4A	Parkinson's	Neurological	pQTL (Interval)	SD
HNF4A	Parkinson's	Neurological	pQTL (DECODE)	SD
HNF4A	Parkinson's	Neurological	eQTL	SD
HNF4A	Pulse rate	Cardiovascular	CRP Ligthart	log(mg/L)	-0.238796	2.54968	0.925382	IVW	2	0.00877166
HNF4A	Pulse rate	Cardiovascular	CRP UKB	mg/L	-0.77045	0.532893	0.148237	IVW	2	2.0903
HNF4A	Pulse rate	Cardiovascular	pQTL (Interval)	SD
HNF4A	Pulse rate	Cardiovascular	pQTL (DECODE)	SD
HNF4A	Pulse rate	Cardiovascular	eQTL	SD
HNF4A	Rheumatoid arthritis	Autoimmune	CRP Ligthart	log(mg/L)	-1.72355	1.3449	0.2	Wald	1	1.64237
HNF4A	Rheumatoid arthritis	Autoimmune	CRP UKB	mg/L	-0.621683	0.485102	0.2	Wald	1	1.64237
HNF4A	Rheumatoid arthritis	Autoimmune	pQTL (Interval)	SD
HNF4A	Rheumatoid arthritis	Autoimmune	pQTL (DECODE)	SD
HNF4A	Rheumatoid arthritis	Autoimmune	eQTL	SD
HNF4A	SBP	Cardiovascular	CRP Ligthart	log(mg/L)	2.29236	2.88943	0.427567	IVW	2	0.629423
HNF4A	SBP	Cardiovascular	CRP UKB	mg/L	1.19164	0.471476	0.0114889	IVW	2	6.38809
HNF4A	SBP	Cardiovascular	pQTL (Interval)	SD
HNF4A	SBP	Cardiovascular	pQTL (DECODE)	SD
HNF4A	SBP	Cardiovascular	eQTL	SD
HNF4A	Small vessel stroke	Cardiovascular	CRP Ligthart	log(mg/L)	0.27618	1.07128	0.796559	IVW	2	0.0664624
HNF4A	Small vessel stroke	Cardiovascular	CRP UKB	mg/L	-0.0388273	0.270622	0.885916	IVW	2	0.0205848
HNF4A	Small vessel stroke	Cardiovascular	pQTL (Interval)	SD
HNF4A	Small vessel stroke	Cardiovascular	pQTL (DECODE)	SD
HNF4A	Small vessel stroke	Cardiovascular	eQTL	SD
HNF4A	T2DM	Endocrine and metabolic	CRP Ligthart	log(mg/L)	-6.88889	1.86843	0.000226925	MR Egger	2	13.5939
HNF4A	T2DM	Endocrine and metabolic	CRP UKB	mg/L	-0.507568	0.08725	5.97717e-09	IVW	2	33.8421
HNF4A	T2DM	Endocrine and metabolic	pQTL (Interval)	SD
HNF4A	T2DM	Endocrine and metabolic	pQTL (DECODE)	SD
HNF4A	T2DM	Endocrine and metabolic	eQTL	SD
HNF4A	TG	Endocrine and metabolic	CRP Ligthart	log(mg/L)	-0.155267	0.196771	0.430067	IVW	2	0.622643
HNF4A	TG	Endocrine and metabolic	CRP UKB	mg/L	-0.0650351	0.0443178	0.142248	IVW	2	2.15347
HNF4A	TG	Endocrine and metabolic	pQTL (Interval)	SD
HNF4A	TG	Endocrine and metabolic	pQTL (DECODE)	SD
HNF4A	TG	Endocrine and metabolic	eQTL	SD
HNF4A	UC	Autoimmune	CRP Ligthart	log(mg/L)	2.04233	1.59794	0.201212	IVW	2	1.63356
HNF4A	UC	Autoimmune	CRP UKB	mg/L	0.70981	0.298883	0.0175549	IVW	2	5.64003
HNF4A	UC	Autoimmune	pQTL (Interval)	SD
HNF4A	UC	Autoimmune	pQTL (DECODE)	SD
HNF4A	UC	Autoimmune	eQTL	SD
HNF4A	cIMT	Cardiovascular	CRP Ligthart	log(mg/L)	0.0259422	0.0356355	0.466621	IVW	2	0.529966
HNF4A	cIMT	Cardiovascular	CRP UKB	mg/L	0.0104122	0.0073365	0.155831	IVW	2	2.01422
HNF4A	cIMT	Cardiovascular	pQTL (Interval)	SD
HNF4A	cIMT	Cardiovascular	pQTL (DECODE)	SD
HNF4A	cIMT	Cardiovascular	eQTL	SD
HNF4A	eGFR	Genitourinary system	CRP Ligthart	log(mg/L)	-0.0400311	0.015598	0.0102752	IVW	2	6.58656
HNF4A	eGFR	Genitourinary system	CRP UKB	mg/L	-0.0125581	0.00390242	0.00129079	IVW	2	10.3556
HNF4A	eGFR	Genitourinary system	pQTL (Interval)	SD
HNF4A	eGFR	Genitourinary system	pQTL (DECODE)	SD
HNF4A	eGFR	Genitourinary system	eQTL	SD
IKZF2	AF	Cardiovascular	CRP Ligthart	log(mg/L)	0.739884	0.398844	0.0635859	Wald	1	3.44129
IKZF2	AF	Cardiovascular	CRP UKB	mg/L	0.133799	0.0649941	0.0395296	IVW	4	4.23796
IKZF2	AF	Cardiovascular	pQTL (Interval)	SD
IKZF2	AF	Cardiovascular	pQTL (DECODE)	SD
IKZF2	AF	Cardiovascular	eQTL	SD
IKZF2	ALS	Neurological	CRP Ligthart	log(mg/L)	0.0231214	1.0578	0.982561	Wald	1	0.000477769
IKZF2	ALS	Neurological	CRP UKB	mg/L	0.144956	0.141549	0.305802	IVW	4	1.04872
IKZF2	ALS	Neurological	pQTL (Interval)	SD
IKZF2	ALS	Neurological	pQTL (DECODE)	SD
IKZF2	ALS	Neurological	eQTL	SD
IKZF2	AMD	Eye and adnexa	CRP Ligthart	log(mg/L)	-1.60344	1.03408	0.121	Wald	1	2.40433
IKZF2	AMD	Eye and adnexa	CRP UKB	mg/L	0.102867	0.265857	0.698811	IVW	3	0.149711
IKZF2	AMD	Eye and adnexa	pQTL (Interval)	SD
IKZF2	AMD	Eye and adnexa	pQTL (DECODE)	SD
IKZF2	AMD	Eye and adnexa	eQTL	SD
IKZF2	Alzheimer's	Neurological	CRP Ligthart	log(mg/L)	0.202312	0.971098	0.834969	Wald	1	0.0434028
IKZF2	Alzheimer's	Neurological	CRP UKB	mg/L	0.0993958	0.194002	0.608409	IVW	3	0.262498
IKZF2	Alzheimer's	Neurological	pQTL (Interval)	SD
IKZF2	Alzheimer's	Neurological	pQTL (DECODE)	SD
IKZF2	Alzheimer's	Neurological	eQTL	SD
IKZF2	Any ischaemic stroke	Cardiovascular	CRP Ligthart	log(mg/L)	-0.150289	0.601156	0.802587	Wald	1	0.0625
IKZF2	Any ischaemic stroke	Cardiovascular	CRP UKB	mg/L	-0.0145764	0.121263	0.904321	IVW	3	0.0144493
IKZF2	Any ischaemic stroke	Cardiovascular	pQTL (Interval)	SD
IKZF2	Any ischaemic stroke	Cardiovascular	pQTL (DECODE)	SD
IKZF2	Any ischaemic stroke	Cardiovascular	eQTL	SD
IKZF2	Any stroke	Cardiovascular	CRP Ligthart	log(mg/L)	-0.0751445	0.554913	0.892282	Wald	1	0.0183377
IKZF2	Any stroke	Cardiovascular	CRP UKB	mg/L	-0.0471529	0.111162	0.671433	IVW	3	0.179931
IKZF2	Any stroke	Cardiovascular	pQTL (Interval)	SD
IKZF2	Any stroke	Cardiovascular	pQTL (DECODE)	SD
IKZF2	Any stroke	Cardiovascular	eQTL	SD
IKZF2	ApoA1	Endocrine and metabolic	CRP Ligthart	log(mg/L)	0.0212647	0.0371798	0.56736	Wald	1	0.32712
IKZF2	ApoA1	Endocrine and metabolic	CRP UKB	mg/L	0.00776889	0.0049605	0.117313	IVW	4	2.45283
IKZF2	ApoA1	Endocrine and metabolic	pQTL (Interval)	SD
IKZF2	ApoA1	Endocrine and metabolic	pQTL (DECODE)	SD
IKZF2	ApoA1	Endocrine and metabolic	eQTL	SD
IKZF2	ApoB	Endocrine and metabolic	CRP Ligthart	log(mg/L)	-0.0372595	0.0334532	0.265373	Wald	1	1.24051
IKZF2	ApoB	Endocrine and metabolic	CRP UKB	mg/L	-0.0293269	0.00446118	4.90514e-11	IVW	4	43.2147
IKZF2	ApoB	Endocrine and metabolic	pQTL (Interval)	SD
IKZF2	ApoB	Endocrine and metabolic	pQTL (DECODE)	SD
IKZF2	ApoB	Endocrine and metabolic	eQTL	SD
IKZF2	Atopic Dermatitis	Immune	CRP Ligthart	log(mg/L)	0.363627	0.998074	0.715613	Wald	1	0.132735
IKZF2	Atopic Dermatitis	Immune	CRP UKB	mg/L	0.23592	0.228891	0.302678	IVW	3	1.06236
IKZF2	Atopic Dermatitis	Immune	pQTL (Interval)	SD
IKZF2	Atopic Dermatitis	Immune	pQTL (DECODE)	SD
IKZF2	Atopic Dermatitis	Immune	eQTL	SD
IKZF2	BMD	Other	CRP Ligthart	log(mg/L)	-0.301737	0.108325	0.00534481	Wald	1	7.75891
IKZF2	BMD	Other	CRP UKB	mg/L	-0.0559716	0.0200486	0.00524157	IVW	3	7.79415
IKZF2	BMD	Other	pQTL (Interval)	SD
IKZF2	BMD	Other	pQTL (DECODE)	SD
IKZF2	BMD	Other	eQTL	SD
IKZF2	BUN	Genitourinary system	CRP Ligthart	log(mg/L)	0.017341	0.0520231	0.738883	Wald	1	0.111111
IKZF2	BUN	Genitourinary system	CRP UKB	mg/L	0.0147479	0.0108142	0.172647	IVW	3	1.8598
IKZF2	BUN	Genitourinary system	pQTL (Interval)	SD
IKZF2	BUN	Genitourinary system	pQTL (DECODE)	SD
IKZF2	BUN	Genitourinary system	eQTL	SD
IKZF2	Bone fractures	Other	CRP Ligthart	log(mg/L)	-0.0955491	0.387225	0.805099	Wald	1	0.0608872
IKZF2	Bone fractures	Other	CRP UKB	mg/L	-0.096798	0.0816734	0.235945	IVW	3	1.40466
IKZF2	Bone fractures	Other	pQTL (Interval)	SD
IKZF2	Bone fractures	Other	pQTL (DECODE)	SD
IKZF2	Bone fractures	Other	eQTL	SD
IKZF2	CD	Autoimmune	CRP Ligthart	log(mg/L)	-0.554676	1.39884	0.691718	Wald	1	0.157232
IKZF2	CD	Autoimmune	CRP UKB	mg/L	0.0253698	0.311383	0.935065	IVW	3	0.00663811
IKZF2	CD	Autoimmune	pQTL (Interval)	SD
IKZF2	CD	Autoimmune	pQTL (DECODE)	SD
IKZF2	CD	Autoimmune	eQTL	SD
IKZF2	CHD	Cardiovascular	CRP Ligthart	log(mg/L)	-0.369942	0.503468	0.462469	Wald	1	0.539913
IKZF2	CHD	Cardiovascular	CRP UKB	mg/L	-0.353671	0.0824022	1.77062e-05	IVW	4	18.4214
IKZF2	CHD	Cardiovascular	pQTL (Interval)	SD
IKZF2	CHD	Cardiovascular	pQTL (DECODE)	SD
IKZF2	CHD	Cardiovascular	eQTL	SD
IKZF2	CKD	Genitourinary system	CRP Ligthart	log(mg/L)	-0.283237	0.549133	0.606001	Wald	1	0.266039
IKZF2	CKD	Genitourinary system	CRP UKB	mg/L	-0.170292	0.189714	0.369386	IVW	3	0.805729
IKZF2	CKD	Genitourinary system	pQTL (Interval)	SD
IKZF2	CKD	Genitourinary system	pQTL (DECODE)	SD
IKZF2	CKD	Genitourinary system	eQTL	SD
IKZF2	CRP	CRP	eQTL	SD	-0.0740879	0.0356729	0.0378138	IVW	2	4.31338
IKZF2	CRP	CRP	eQTL	SD	-0.0303981	0.0516768	0.556374	Wald	1	0.346021
IKZF2	CRP	CRP	eQTL	SD	0.137597	0.0455044	0.00249614	Wald	1	9.14342
IKZF2	CRP	CRP	eQTL	SD	0.000322708	0.0245258	0.989502	Wald	1	0.00017313
IKZF2	CRP	CRP	eQTL	SD	-0.134379	0.0179514	7.10543e-14	IVW	2	56.0358
IKZF2	CRP	CRP	eQTL	SD	0.0543101	0.00643175	0	IVW	8	71.3022
IKZF2	CRP	CRP	eQTL	SD
IKZF2	Cardioembolic stroke	Cardiovascular	CRP Ligthart	log(mg/L)	1.35838	1.15029	0.237641	Wald	1	1.39454
IKZF2	Cardioembolic stroke	Cardiovascular	CRP UKB	mg/L	0.496762	0.232301	0.0324812	IVW	3	4.57292
IKZF2	Cardioembolic stroke	Cardiovascular	pQTL (Interval)	SD
IKZF2	Cardioembolic stroke	Cardiovascular	pQTL (DECODE)	SD
IKZF2	Cardioembolic stroke	Cardiovascular	eQTL	SD
IKZF2	Carotid plaque	Cardiovascular	CRP Ligthart	log(mg/L)	-0.236994	0.988439	0.810512	Wald	1	0.0574878
IKZF2	Carotid plaque	Cardiovascular	CRP UKB	mg/L	0.384252	0.194379	0.0480621	IVW	3	3.90781
IKZF2	Carotid plaque	Cardiovascular	pQTL (Interval)	SD
IKZF2	Carotid plaque	Cardiovascular	pQTL (DECODE)	SD
IKZF2	Carotid plaque	Cardiovascular	eQTL	SD
IKZF2	Cognitive function	Neurological	CRP Ligthart	log(mg/L)	-0.0352601	0.169364	0.83508	Wald	1	0.0433435
IKZF2	Cognitive function	Neurological	CRP UKB	mg/L	-0.0814737	0.0569183	0.152311	IVW	3	2.04895
IKZF2	Cognitive function	Neurological	pQTL (Interval)	SD
IKZF2	Cognitive function	Neurological	pQTL (DECODE)	SD
IKZF2	Cognitive function	Neurological	eQTL	SD
IKZF2	DBP	Cardiovascular	CRP Ligthart	log(mg/L)	-0.100153	1.42484	0.943962	Wald	1	0.00494081
IKZF2	DBP	Cardiovascular	CRP UKB	mg/L	-0.18886	0.190032	0.320305	IVW	4	0.987701
IKZF2	DBP	Cardiovascular	pQTL (Interval)	SD
IKZF2	DBP	Cardiovascular	pQTL (DECODE)	SD
IKZF2	DBP	Cardiovascular	eQTL	SD
IKZF2	FEV1	Respiratory	CRP Ligthart	log(mg/L)	-0.612717	0.387861	0.114168	Wald	1	2.49555
IKZF2	FEV1	Respiratory	CRP UKB	mg/L	-0.221637	0.0741502	0.00279864	IVW	4	8.9343
IKZF2	FEV1	Respiratory	pQTL (Interval)	SD
IKZF2	FEV1	Respiratory	pQTL (DECODE)	SD
IKZF2	FEV1	Respiratory	eQTL	SD
IKZF2	FEV1/FVC	Respiratory	CRP Ligthart	log(mg/L)	-0.325434	0.386705	0.400037	Wald	1	0.708214
IKZF2	FEV1/FVC	Respiratory	CRP UKB	mg/L	-0.238111	0.0513547	3.54198e-06	IVW	4	21.498
IKZF2	FEV1/FVC	Respiratory	pQTL (Interval)	SD
IKZF2	FEV1/FVC	Respiratory	pQTL (DECODE)	SD
IKZF2	FEV1/FVC	Respiratory	eQTL	SD
IKZF2	FVC	Respiratory	CRP Ligthart	log(mg/L)	-0.444509	0.388439	0.25248	Wald	1	1.30953
IKZF2	FVC	Respiratory	CRP UKB	mg/L	-0.159617	0.0670093	0.0172184	IVW	4	5.67398
IKZF2	FVC	Respiratory	pQTL (Interval)	SD
IKZF2	FVC	Respiratory	pQTL (DECODE)	SD
IKZF2	FVC	Respiratory	eQTL	SD
IKZF2	Glaucoma	Eye and adnexa	CRP Ligthart	log(mg/L)	1.73949	0.619471	0.00498464	Wald	1	7.885
IKZF2	Glaucoma	Eye and adnexa	CRP UKB	mg/L	0.300136	0.125879	0.0171107	IVW	3	5.68498
IKZF2	Glaucoma	Eye and adnexa	pQTL (Interval)	SD
IKZF2	Glaucoma	Eye and adnexa	pQTL (DECODE)	SD
IKZF2	Glaucoma	Eye and adnexa	eQTL	SD
IKZF2	Glucose	Endocrine and metabolic	CRP Ligthart	log(mg/L)	0.546329	0.178908	0.0022604	Wald	1	9.32507
IKZF2	Glucose	Endocrine and metabolic	CRP UKB	mg/L	0.173998	0.0294036	3.26739e-09	IVW	4	35.0176
IKZF2	Glucose	Endocrine and metabolic	pQTL (Interval)	SD
IKZF2	Glucose	Endocrine and metabolic	pQTL (DECODE)	SD
IKZF2	Glucose	Endocrine and metabolic	eQTL	SD
IKZF2	HDL-C	Endocrine and metabolic	CRP Ligthart	log(mg/L)	0.0285457	0.0518682	0.582079	Wald	1	0.302885
IKZF2	HDL-C	Endocrine and metabolic	CRP UKB	mg/L	0.0169755	0.00692011	0.0141643	IVW	4	6.01755
IKZF2	HDL-C	Endocrine and metabolic	pQTL (Interval)	SD
IKZF2	HDL-C	Endocrine and metabolic	pQTL (DECODE)	SD
IKZF2	HDL-C	Endocrine and metabolic	eQTL	SD
IKZF2	HF	Cardiovascular	CRP Ligthart	log(mg/L)	0.0578035	0.449155	0.8976	Wald	1	0.0165621
IKZF2	HF	Cardiovascular	CRP UKB	mg/L	0.106744	0.104091	0.305129	IVW	3	1.05164
IKZF2	HF	Cardiovascular	pQTL (Interval)	SD
IKZF2	HF	Cardiovascular	pQTL (DECODE)	SD
IKZF2	HF	Cardiovascular	eQTL	SD
IKZF2	HbA1c	Endocrine and metabolic	CRP Ligthart	log(mg/L)	1.88012	0.908382	0.0384765	Wald	1	4.28383
IKZF2	HbA1c	Endocrine and metabolic	CRP UKB	mg/L	0.670838	0.121139	3.06399e-08	IVW	4	30.6666
IKZF2	HbA1c	Endocrine and metabolic	pQTL (Interval)	SD
IKZF2	HbA1c	Endocrine and metabolic	pQTL (DECODE)	SD
IKZF2	HbA1c	Endocrine and metabolic	eQTL	SD
IKZF2	IBD	Autoimmune	CRP Ligthart	log(mg/L)	0.525924	1.01156	0.603124	Wald	1	0.27031
IKZF2	IBD	Autoimmune	CRP UKB	mg/L	0.229969	0.20249	0.25608	IVW	3	1.28983
IKZF2	IBD	Autoimmune	pQTL (Interval)	SD
IKZF2	IBD	Autoimmune	pQTL (DECODE)	SD
IKZF2	IBD	Autoimmune	eQTL	SD
IKZF2	LDL-C	Endocrine and metabolic	CRP Ligthart	log(mg/L)	-0.22352	0.121139	0.0650144	Wald	1	3.40461
IKZF2	LDL-C	Endocrine and metabolic	CRP UKB	mg/L	-0.110795	0.0161562	6.99396e-12	IVW	4	47.0291
IKZF2	LDL-C	Endocrine and metabolic	pQTL (Interval)	SD
IKZF2	LDL-C	Endocrine and metabolic	pQTL (DECODE)	SD
IKZF2	LDL-C	Endocrine and metabolic	eQTL	SD
IKZF2	LP[a]	Endocrine and metabolic	CRP Ligthart	log(mg/L)	5.04792	7.92139	0.523961	Wald	1	0.40609
IKZF2	LP[a]	Endocrine and metabolic	CRP UKB	mg/L	-0.519823	1.05593	0.622513	IVW	4	0.242351
IKZF2	LP[a]	Endocrine and metabolic	pQTL (Interval)	SD
IKZF2	LP[a]	Endocrine and metabolic	pQTL (DECODE)	SD
IKZF2	LP[a]	Endocrine and metabolic	eQTL	SD
IKZF2	Large artery stroke	Cardiovascular	CRP Ligthart	log(mg/L)	-0.83237	1.47399	0.572274	Wald	1	0.318893
IKZF2	Large artery stroke	Cardiovascular	CRP UKB	mg/L	-0.171007	0.299592	0.568136	IVW	3	0.325811
IKZF2	Large artery stroke	Cardiovascular	pQTL (Interval)	SD
IKZF2	Large artery stroke	Cardiovascular	pQTL (DECODE)	SD
IKZF2	Large artery stroke	Cardiovascular	eQTL	SD
IKZF2	Leukocytes	Immune	CRP Ligthart	log(mg/L)	0.684202	0.286926	0.0170979	Wald	1	5.68629
IKZF2	Leukocytes	Immune	CRP UKB	mg/L	0.194867	0.0382725	3.55137e-07	IVW	4	25.9239
IKZF2	Leukocytes	Immune	pQTL (Interval)	SD
IKZF2	Leukocytes	Immune	pQTL (DECODE)	SD
IKZF2	Leukocytes	Immune	eQTL	SD
IKZF2	Lymphocytes	Immune	CRP Ligthart	log(mg/L)	0.136441	0.158894	0.390509	Wald	1	0.737356
IKZF2	Lymphocytes	Immune	CRP UKB	mg/L	0.0049182	0.0211938	0.816493	IVW	4	0.053851
IKZF2	Lymphocytes	Immune	pQTL (Interval)	SD
IKZF2	Lymphocytes	Immune	pQTL (DECODE)	SD
IKZF2	Lymphocytes	Immune	eQTL	SD
IKZF2	Monocytes	Immune	CRP Ligthart	log(mg/L)	0.0824618	0.0307531	0.00733107	Wald	1	7.19001
IKZF2	Monocytes	Immune	CRP UKB	mg/L	0.0337458	0.00455257	1.23901e-13	IVW	4	54.9446
IKZF2	Monocytes	Immune	pQTL (Interval)	SD
IKZF2	Monocytes	Immune	pQTL (DECODE)	SD
IKZF2	Monocytes	Immune	eQTL	SD
IKZF2	Neutrophils	Immune	CRP Ligthart	log(mg/L)	0.391793	0.198653	0.0485808	Wald	1	3.88978
IKZF2	Neutrophils	Immune	CRP UKB	mg/L	0.127053	0.0264971	1.62693e-06	IVW	4	22.9918
IKZF2	Neutrophils	Immune	pQTL (Interval)	SD
IKZF2	Neutrophils	Immune	pQTL (DECODE)	SD
IKZF2	Neutrophils	Immune	eQTL	SD
IKZF2	PBC	Autoimmune	CRP Ligthart	log(mg/L)	-2.49227	1.94126	0.199197	Wald	1	1.64825
IKZF2	PBC	Autoimmune	CRP UKB	mg/L	-0.461194	0.410868	0.261655	IVW	2	1.25998
IKZF2	PBC	Autoimmune	pQTL (Interval)	SD
IKZF2	PBC	Autoimmune	pQTL (DECODE)	SD
IKZF2	PBC	Autoimmune	eQTL	SD
IKZF2	Parkinson's	Neurological	CRP Ligthart	log(mg/L)	1.26012	1.33526	0.345311	Wald	1	0.890613
IKZF2	Parkinson's	Neurological	CRP UKB	mg/L	0.549496	0.272309	0.0436007	IVW	3	4.07196
IKZF2	Parkinson's	Neurological	pQTL (Interval)	SD
IKZF2	Parkinson's	Neurological	pQTL (DECODE)	SD
IKZF2	Parkinson's	Neurological	eQTL	SD
IKZF2	Pulse rate	Cardiovascular	CRP Ligthart	log(mg/L)	2.77207	2.78782	0.320053	Wald	1	0.988732
IKZF2	Pulse rate	Cardiovascular	CRP UKB	mg/L	0.86846	0.371581	0.0194288	IVW	4	5.4625
IKZF2	Pulse rate	Cardiovascular	pQTL (Interval)	SD
IKZF2	Pulse rate	Cardiovascular	pQTL (DECODE)	SD
IKZF2	Pulse rate	Cardiovascular	eQTL	SD
IKZF2	Rheumatoid arthritis	Autoimmune	CRP Ligthart	log(mg/L)	0.575164	1.19396	0.63	Wald	1	0.232061
IKZF2	Rheumatoid arthritis	Autoimmune	CRP UKB	mg/L	0.664568	0.230395	0.00392072	IVW	3	8.32017
IKZF2	Rheumatoid arthritis	Autoimmune	pQTL (Interval)	SD
IKZF2	Rheumatoid arthritis	Autoimmune	pQTL (DECODE)	SD
IKZF2	Rheumatoid arthritis	Autoimmune	eQTL	SD
IKZF2	SBP	Cardiovascular	CRP Ligthart	log(mg/L)	3.16174	2.49379	0.204853	Wald	1	1.60744
IKZF2	SBP	Cardiovascular	CRP UKB	mg/L	-4.63835	3.98617	0.244582	MR Egger	4	1.35399
IKZF2	SBP	Cardiovascular	pQTL (Interval)	SD
IKZF2	SBP	Cardiovascular	pQTL (DECODE)	SD
IKZF2	SBP	Cardiovascular	eQTL	SD
IKZF2	Small vessel stroke	Cardiovascular	CRP Ligthart	log(mg/L)	2.19653	1.38728	0.113346	Wald	1	2.50694
IKZF2	Small vessel stroke	Cardiovascular	CRP UKB	mg/L	0.844592	0.279337	0.00249816	IVW	3	9.14194
IKZF2	Small vessel stroke	Cardiovascular	pQTL (Interval)	SD
IKZF2	Small vessel stroke	Cardiovascular	pQTL (DECODE)	SD
IKZF2	Small vessel stroke	Cardiovascular	eQTL	SD
IKZF2	T2DM	Endocrine and metabolic	CRP Ligthart	log(mg/L)	0.867052	0.393064	0.0273922	Wald	1	4.86592
IKZF2	T2DM	Endocrine and metabolic	CRP UKB	mg/L	0.346893	0.111578	0.00187745	IVW	3	9.66565
IKZF2	T2DM	Endocrine and metabolic	pQTL (Interval)	SD
IKZF2	T2DM	Endocrine and metabolic	pQTL (DECODE)	SD
IKZF2	T2DM	Endocrine and metabolic	eQTL	SD
IKZF2	TG	Endocrine and metabolic	CRP Ligthart	log(mg/L)	-0.281538	0.141884	0.0472253	Wald	1	3.93734
IKZF2	TG	Endocrine and metabolic	CRP UKB	mg/L	-0.163671	0.0189228	0	IVW	4	74.8125
IKZF2	TG	Endocrine and metabolic	pQTL (Interval)	SD
IKZF2	TG	Endocrine and metabolic	pQTL (DECODE)	SD
IKZF2	TG	Endocrine and metabolic	eQTL	SD
IKZF2	UC	Autoimmune	CRP Ligthart	log(mg/L)	1.36977	1.26012	0.277029	Wald	1	1.18161
IKZF2	UC	Autoimmune	CRP UKB	mg/L	0.452684	0.253431	0.0740635	IVW	3	3.19059
IKZF2	UC	Autoimmune	pQTL (Interval)	SD
IKZF2	UC	Autoimmune	pQTL (DECODE)	SD
IKZF2	UC	Autoimmune	eQTL	SD
IKZF2	cIMT	Cardiovascular	CRP Ligthart	log(mg/L)	-0.017341	0.0462428	0.70766	Wald	1	0.140625
IKZF2	cIMT	Cardiovascular	CRP UKB	mg/L	0.0164757	0.00918385	0.0728158	IVW	3	3.21838
IKZF2	cIMT	Cardiovascular	pQTL (Interval)	SD
IKZF2	cIMT	Cardiovascular	pQTL (DECODE)	SD
IKZF2	cIMT	Cardiovascular	eQTL	SD
IKZF2	eGFR	Genitourinary system	CRP Ligthart	log(mg/L)	0.0623699	0.0205954	0.00245896	Wald	1	9.17088
IKZF2	eGFR	Genitourinary system	CRP UKB	mg/L	0.0155539	0.00610625	0.0108587	IVW	3	6.4883
IKZF2	eGFR	Genitourinary system	pQTL (Interval)	SD
IKZF2	eGFR	Genitourinary system	pQTL (DECODE)	SD
IKZF2	eGFR	Genitourinary system	eQTL	SD
IL1F10	AF	Cardiovascular	CRP Ligthart	log(mg/L)	0.196287	0.0576421	0.000660974	IVW	10	11.5959
IL1F10	AF	Cardiovascular	CRP UKB	mg/L	-0.0719207	0.0390742	0.0656775	IVW	10	3.38788
IL1F10	AF	Cardiovascular	pQTL (Interval)	SD
IL1F10	AF	Cardiovascular	pQTL (DECODE)	SD
IL1F10	AF	Cardiovascular	eQTL	SD
IL1F10	ALS	Neurological	CRP Ligthart	log(mg/L)	0.633408	0.323147	0.0499809	IVW	7	3.8421
IL1F10	ALS	Neurological	CRP UKB	mg/L	-0.0982726	0.422824	0.816212	MR Egger	8	0.0540188
IL1F10	ALS	Neurological	pQTL (Interval)	SD
IL1F10	ALS	Neurological	pQTL (DECODE)	SD
IL1F10	ALS	Neurological	eQTL	SD
IL1F10	AMD	Eye and adnexa	CRP Ligthart	log(mg/L)	-0.0268293	0.157456	0.864702	IVW	10	0.0290336
IL1F10	AMD	Eye and adnexa	CRP UKB	mg/L	-0.028498	0.0530556	0.591175	IVW	11	0.288513
IL1F10	AMD	Eye and adnexa	pQTL (Interval)	SD
IL1F10	AMD	Eye and adnexa	pQTL (DECODE)	SD
IL1F10	AMD	Eye and adnexa	eQTL	SD
IL1F10	Alzheimer's	Neurological	CRP Ligthart	log(mg/L)	0.191598	0.192343	0.319189	IVW	9	0.992265
IL1F10	Alzheimer's	Neurological	CRP UKB	mg/L	-0.0892212	0.103963	0.39078	IVW	8	0.736514
IL1F10	Alzheimer's	Neurological	pQTL (Interval)	SD
IL1F10	Alzheimer's	Neurological	pQTL (DECODE)	SD
IL1F10	Alzheimer's	Neurological	eQTL	SD
IL1F10	Any ischaemic stroke	Cardiovascular	CRP Ligthart	log(mg/L)	-0.0971372	0.108327	0.369878	IVW	10	0.804074
IL1F10	Any ischaemic stroke	Cardiovascular	CRP UKB	mg/L	0.0700747	0.0717646	0.32884	IVW	7	0.95346
IL1F10	Any ischaemic stroke	Cardiovascular	pQTL (Interval)	SD
IL1F10	Any ischaemic stroke	Cardiovascular	pQTL (DECODE)	SD
IL1F10	Any ischaemic stroke	Cardiovascular	eQTL	SD
IL1F10	Any stroke	Cardiovascular	CRP Ligthart	log(mg/L)	-0.0585735	0.0857391	0.494506	IVW	10	0.466708
IL1F10	Any stroke	Cardiovascular	CRP UKB	mg/L	-0.0242269	0.063827	0.704263	IVW	8	0.144075
IL1F10	Any stroke	Cardiovascular	pQTL (Interval)	SD
IL1F10	Any stroke	Cardiovascular	pQTL (DECODE)	SD
IL1F10	Any stroke	Cardiovascular	eQTL	SD
IL1F10	ApoA1	Endocrine and metabolic	CRP Ligthart	log(mg/L)	-0.041403	0.00880671	2.58507e-06	IVW	7	22.1022
IL1F10	ApoA1	Endocrine and metabolic	CRP UKB	mg/L	-0.0249526	0.00371656	1.8948e-11	IVW	9	45.0766
IL1F10	ApoA1	Endocrine and metabolic	pQTL (Interval)	SD
IL1F10	ApoA1	Endocrine and metabolic	pQTL (DECODE)	SD
IL1F10	ApoA1	Endocrine and metabolic	eQTL	SD
IL1F10	ApoB	Endocrine and metabolic	CRP Ligthart	log(mg/L)	-0.0145511	0.0239623	0.543686	MR Egger	10	0.368751
IL1F10	ApoB	Endocrine and metabolic	CRP UKB	mg/L	-0.0095039	0.00809257	0.240236	MR Egger	11	1.37921
IL1F10	ApoB	Endocrine and metabolic	pQTL (Interval)	SD
IL1F10	ApoB	Endocrine and metabolic	pQTL (DECODE)	SD
IL1F10	ApoB	Endocrine and metabolic	eQTL	SD
IL1F10	Atopic Dermatitis	Immune	CRP Ligthart	log(mg/L)	0.548284	0.148287	0.000217765	IVW	10	13.6712
IL1F10	Atopic Dermatitis	Immune	CRP UKB	mg/L	-0.0726602	0.262921	0.782274	MR Egger	11	0.0763733
IL1F10	Atopic Dermatitis	Immune	pQTL (Interval)	SD
IL1F10	Atopic Dermatitis	Immune	pQTL (DECODE)	SD
IL1F10	Atopic Dermatitis	Immune	eQTL	SD
IL1F10	BMD	Other	CRP Ligthart	log(mg/L)	-0.134595	0.0772268	0.0813586	MR Egger	9	3.03755
IL1F10	BMD	Other	CRP UKB	mg/L	0.0031968	0.00993422	0.747607	IVW	8	0.103553
IL1F10	BMD	Other	pQTL (Interval)	SD
IL1F10	BMD	Other	pQTL (DECODE)	SD
IL1F10	BMD	Other	eQTL	SD
IL1F10	BUN	Genitourinary system	CRP Ligthart	log(mg/L)	-0.0242764	0.0340478	0.47584	MR Egger	9	0.508383
IL1F10	BUN	Genitourinary system	CRP UKB	mg/L	0.0174292	0.00640248	0.00648394	IVW	8	7.41064
IL1F10	BUN	Genitourinary system	pQTL (Interval)	SD
IL1F10	BUN	Genitourinary system	pQTL (DECODE)	SD
IL1F10	BUN	Genitourinary system	eQTL	SD
IL1F10	Bone fractures	Other	CRP Ligthart	log(mg/L)	0.204457	0.247768	0.40926	MR Egger	9	0.68095
IL1F10	Bone fractures	Other	CRP UKB	mg/L	-0.064767	0.0196168	0.000961335	IVW	11	10.9006
IL1F10	Bone fractures	Other	pQTL (Interval)	SD
IL1F10	Bone fractures	Other	pQTL (DECODE)	SD
IL1F10	Bone fractures	Other	eQTL	SD
IL1F10	CD	Autoimmune	CRP Ligthart	log(mg/L)	0.555803	0.199828	0.00541227	IVW	10	7.73626
IL1F10	CD	Autoimmune	CRP UKB	mg/L	0.369659	0.0829233	8.279e-06	IVW	10	19.8723
IL1F10	CD	Autoimmune	pQTL (Interval)	SD
IL1F10	CD	Autoimmune	pQTL (DECODE)	SD
IL1F10	CD	Autoimmune	eQTL	SD
IL1F10	CHD	Cardiovascular	CRP Ligthart	log(mg/L)	0.21782	0.325825	0.503802	MR Egger	10	0.446918
IL1F10	CHD	Cardiovascular	CRP UKB	mg/L	-0.242517	0.0335384	4.79394e-13	IVW	10	52.2876
IL1F10	CHD	Cardiovascular	pQTL (Interval)	SD
IL1F10	CHD	Cardiovascular	pQTL (DECODE)	SD
IL1F10	CHD	Cardiovascular	eQTL	SD
IL1F10	CKD	Genitourinary system	CRP Ligthart	log(mg/L)	-0.507504	0.354306	0.152033	MR Egger	10	2.05173
IL1F10	CKD	Genitourinary system	CRP UKB	mg/L	0.198941	0.0270662	1.98064e-13	IVW	11	54.0247
IL1F10	CKD	Genitourinary system	pQTL (Interval)	SD
IL1F10	CKD	Genitourinary system	pQTL (DECODE)	SD
IL1F10	CKD	Genitourinary system	eQTL	SD
IL1F10	CRP	CRP	eQTL	SD	-0.101817	0.00950498	0	IVW	3	114.746
IL1F10	CRP	CRP	eQTL	SD	-0.26416	0.0115684	0	IVW	2	521.418
IL1F10	CRP	CRP	eQTL	SD	0.190316	0.0394839	1.43489e-06	MR Egger	6	23.2333
IL1F10	Cardioembolic stroke	Cardiovascular	CRP Ligthart	log(mg/L)	-0.342487	0.35768	0.338304	IVW	7	0.916848
IL1F10	Cardioembolic stroke	Cardiovascular	CRP UKB	mg/L	-0.359331	0.149894	0.0165191	IVW	7	5.74676
IL1F10	Cardioembolic stroke	Cardiovascular	pQTL (Interval)	SD
IL1F10	Cardioembolic stroke	Cardiovascular	pQTL (DECODE)	SD
IL1F10	Cardioembolic stroke	Cardiovascular	eQTL	SD
IL1F10	Carotid plaque	Cardiovascular	CRP Ligthart	log(mg/L)	-0.470571	0.149547	0.00165159	IVW	9	9.90134
IL1F10	Carotid plaque	Cardiovascular	CRP UKB	mg/L	-0.0127882	0.066342	0.847146	IVW	10	0.0371571
IL1F10	Carotid plaque	Cardiovascular	pQTL (Interval)	SD
IL1F10	Carotid plaque	Cardiovascular	pQTL (DECODE)	SD
IL1F10	Carotid plaque	Cardiovascular	eQTL	SD
IL1F10	Cognitive function	Neurological	CRP Ligthart	log(mg/L)	0.229092	0.0317158	5.07372e-13	IVW	10	52.1759
IL1F10	Cognitive function	Neurological	CRP UKB	mg/L	0.105916	0.0181627	5.49292e-09	IVW	6	34.0065
IL1F10	Cognitive function	Neurological	pQTL (Interval)	SD
IL1F10	Cognitive function	Neurological	pQTL (DECODE)	SD
IL1F10	Cognitive function	Neurological	eQTL	SD
IL1F10	DBP	Cardiovascular	CRP Ligthart	log(mg/L)	-0.33863	0.907134	0.708928	MR Egger	10	0.13935
IL1F10	DBP	Cardiovascular	CRP UKB	mg/L	0.817571	0.190644	1.79911e-05	IVW	9	18.3909
IL1F10	DBP	Cardiovascular	pQTL (Interval)	SD
IL1F10	DBP	Cardiovascular	pQTL (DECODE)	SD
IL1F10	DBP	Cardiovascular	eQTL	SD
IL1F10	FEV1	Respiratory	CRP Ligthart	log(mg/L)	-0.2448	0.245257	0.318214	MR Egger	10	0.996273
IL1F10	FEV1	Respiratory	CRP UKB	mg/L	-0.10025	0.0332404	0.0025621	IVW	10	9.09571
IL1F10	FEV1	Respiratory	pQTL (Interval)	SD
IL1F10	FEV1	Respiratory	pQTL (DECODE)	SD
IL1F10	FEV1	Respiratory	eQTL	SD
IL1F10	FEV1/FVC	Respiratory	CRP Ligthart	log(mg/L)	-0.116429	0.0704902	0.0985949	IVW	10	2.72813
IL1F10	FEV1/FVC	Respiratory	CRP UKB	mg/L	-0.0166863	0.0321101	0.603302	IVW	10	0.270044
IL1F10	FEV1/FVC	Respiratory	pQTL (Interval)	SD
IL1F10	FEV1/FVC	Respiratory	pQTL (DECODE)	SD
IL1F10	FEV1/FVC	Respiratory	eQTL	SD
IL1F10	FVC	Respiratory	CRP Ligthart	log(mg/L)	-0.311748	0.0572522	5.17559e-08	IVW	10	29.6499
IL1F10	FVC	Respiratory	CRP UKB	mg/L	-0.35273	0.0908305	0.000103014	MR Egger	11	15.0807
IL1F10	FVC	Respiratory	pQTL (Interval)	SD
IL1F10	FVC	Respiratory	pQTL (DECODE)	SD
IL1F10	FVC	Respiratory	eQTL	SD
IL1F10	Glaucoma	Eye and adnexa	CRP Ligthart	log(mg/L)	-0.472403	0.391513	0.227584	MR Egger	10	1.4559
IL1F10	Glaucoma	Eye and adnexa	CRP UKB	mg/L	-0.143892	0.0357208	5.61969e-05	IVW	10	16.2267
IL1F10	Glaucoma	Eye and adnexa	pQTL (Interval)	SD
IL1F10	Glaucoma	Eye and adnexa	pQTL (DECODE)	SD
IL1F10	Glaucoma	Eye and adnexa	eQTL	SD
IL1F10	Glucose	Endocrine and metabolic	CRP Ligthart	log(mg/L)	-0.0083644	0.026432	0.751662	IVW	10	0.10014
IL1F10	Glucose	Endocrine and metabolic	CRP UKB	mg/L	0.00200404	0.0113711	0.860106	IVW	10	0.0310603
IL1F10	Glucose	Endocrine and metabolic	pQTL (Interval)	SD
IL1F10	Glucose	Endocrine and metabolic	pQTL (DECODE)	SD
IL1F10	Glucose	Endocrine and metabolic	eQTL	SD
IL1F10	HDL-C	Endocrine and metabolic	CRP Ligthart	log(mg/L)	0.0166776	0.0358361	0.641655	MR Egger	10	0.216584
IL1F10	HDL-C	Endocrine and metabolic	CRP UKB	mg/L	-0.0233083	0.00642037	0.000283021	IVW	8	13.1795
IL1F10	HDL-C	Endocrine and metabolic	pQTL (Interval)	SD
IL1F10	HDL-C	Endocrine and metabolic	pQTL (DECODE)	SD
IL1F10	HDL-C	Endocrine and metabolic	eQTL	SD
IL1F10	HF	Cardiovascular	CRP Ligthart	log(mg/L)	-0.106513	0.0861799	0.216484	IVW	10	1.52753
IL1F10	HF	Cardiovascular	CRP UKB	mg/L	-0.138858	0.107883	0.198052	MR Egger	11	1.65668
IL1F10	HF	Cardiovascular	pQTL (Interval)	SD
IL1F10	HF	Cardiovascular	pQTL (DECODE)	SD
IL1F10	HF	Cardiovascular	eQTL	SD
IL1F10	HbA1c	Endocrine and metabolic	CRP Ligthart	log(mg/L)	-0.0424369	0.603028	0.943897	MR Egger	9	0.00495237
IL1F10	HbA1c	Endocrine and metabolic	CRP UKB	mg/L	0.467398	0.265089	0.0778706	MR Egger	9	3.10879
IL1F10	HbA1c	Endocrine and metabolic	pQTL (Interval)	SD
IL1F10	HbA1c	Endocrine and metabolic	pQTL (DECODE)	SD
IL1F10	HbA1c	Endocrine and metabolic	eQTL	SD
IL1F10	IBD	Autoimmune	CRP Ligthart	log(mg/L)	0.94628	0.327585	0.00386895	IVW	8	8.34432
IL1F10	IBD	Autoimmune	CRP UKB	mg/L	0.264964	0.120248	0.027561	IVW	8	4.85532
IL1F10	IBD	Autoimmune	pQTL (Interval)	SD
IL1F10	IBD	Autoimmune	pQTL (DECODE)	SD
IL1F10	IBD	Autoimmune	eQTL	SD
IL1F10	LDL-C	Endocrine and metabolic	CRP Ligthart	log(mg/L)	-0.226853	0.0305437	1.11022e-13	IVW	8	55.1625
IL1F10	LDL-C	Endocrine and metabolic	CRP UKB	mg/L	-0.0365136	0.0352051	0.299658	MR Egger	11	1.07572
IL1F10	LDL-C	Endocrine and metabolic	pQTL (Interval)	SD
IL1F10	LDL-C	Endocrine and metabolic	pQTL (DECODE)	SD
IL1F10	LDL-C	Endocrine and metabolic	eQTL	SD
IL1F10	LP[a]	Endocrine and metabolic	CRP Ligthart	log(mg/L)	4.04852	5.04851	0.422597	MR Egger	10	0.643082
IL1F10	LP[a]	Endocrine and metabolic	CRP UKB	mg/L	-2.79784	0.791712	0.000409463	IVW	9	12.4885
IL1F10	LP[a]	Endocrine and metabolic	pQTL (Interval)	SD
IL1F10	LP[a]	Endocrine and metabolic	pQTL (DECODE)	SD
IL1F10	LP[a]	Endocrine and metabolic	eQTL	SD
IL1F10	Large artery stroke	Cardiovascular	CRP Ligthart	log(mg/L)	-0.228346	0.212072	0.281597	IVW	10	1.15936
IL1F10	Large artery stroke	Cardiovascular	CRP UKB	mg/L	-0.0293233	0.321296	0.927281	MR Egger	11	0.00832943
IL1F10	Large artery stroke	Cardiovascular	pQTL (Interval)	SD
IL1F10	Large artery stroke	Cardiovascular	pQTL (DECODE)	SD
IL1F10	Large artery stroke	Cardiovascular	eQTL	SD
IL1F10	Leukocytes	Immune	CRP Ligthart	log(mg/L)	1.42043	0.0752821	0	IVW	6	356.006
IL1F10	Leukocytes	Immune	CRP UKB	mg/L	0.431456	0.0593867	3.72369e-13	IVW	5	52.7832
IL1F10	Leukocytes	Immune	pQTL (Interval)	SD
IL1F10	Leukocytes	Immune	pQTL (DECODE)	SD
IL1F10	Leukocytes	Immune	eQTL	SD
IL1F10	Lymphocytes	Immune	CRP Ligthart	log(mg/L)	0.167464	0.0400947	2.95756e-05	IVW	8	17.4449
IL1F10	Lymphocytes	Immune	CRP UKB	mg/L	0.0662636	0.0457969	0.147925	MR Egger	8	2.09352
IL1F10	Lymphocytes	Immune	pQTL (Interval)	SD
IL1F10	Lymphocytes	Immune	pQTL (DECODE)	SD
IL1F10	Lymphocytes	Immune	eQTL	SD
IL1F10	Monocytes	Immune	CRP Ligthart	log(mg/L)	0.0270139	0.0057211	2.33771e-06	IVW	9	22.2954
IL1F10	Monocytes	Immune	CRP UKB	mg/L	0.00449111	0.00822912	0.585232	MR Egger	11	0.297852
IL1F10	Monocytes	Immune	pQTL (Interval)	SD
IL1F10	Monocytes	Immune	pQTL (DECODE)	SD
IL1F10	Monocytes	Immune	eQTL	SD
IL1F10	Neutrophils	Immune	CRP Ligthart	log(mg/L)	1.11988	0.139304	8.88178e-16	MR Egger	9	64.6269
IL1F10	Neutrophils	Immune	CRP UKB	mg/L	0.331408	0.0574827	8.14885e-09	MR Egger	7	33.2393
IL1F10	Neutrophils	Immune	pQTL (Interval)	SD
IL1F10	Neutrophils	Immune	pQTL (DECODE)	SD
IL1F10	Neutrophils	Immune	eQTL	SD
IL1F10	PBC	Autoimmune	CRP Ligthart	log(mg/L)	-3.10479	1.96769	0.114591	MR Egger	7	2.48974
IL1F10	PBC	Autoimmune	CRP UKB	mg/L	-1.12049	0.500139	0.0250681	MR Egger	8	5.01918
IL1F10	PBC	Autoimmune	pQTL (Interval)	SD
IL1F10	PBC	Autoimmune	pQTL (DECODE)	SD
IL1F10	PBC	Autoimmune	eQTL	SD
IL1F10	Parkinson's	Neurological	CRP Ligthart	log(mg/L)	0.357956	0.689169	0.60348	MR Egger	9	0.26978
IL1F10	Parkinson's	Neurological	CRP UKB	mg/L	-0.0933534	0.0781454	0.232239	IVW	9	1.4271
IL1F10	Parkinson's	Neurological	pQTL (Interval)	SD
IL1F10	Parkinson's	Neurological	pQTL (DECODE)	SD
IL1F10	Parkinson's	Neurological	eQTL	SD
IL1F10	Pulse rate	Cardiovascular	CRP Ligthart	log(mg/L)	-0.552191	1.78124	0.756558	MR Egger	10	0.0961021
IL1F10	Pulse rate	Cardiovascular	CRP UKB	mg/L	-0.0508783	0.17684	0.77357	IVW	10	0.0827764
IL1F10	Pulse rate	Cardiovascular	pQTL (Interval)	SD
IL1F10	Pulse rate	Cardiovascular	pQTL (DECODE)	SD
IL1F10	Pulse rate	Cardiovascular	eQTL	SD
IL1F10	Rheumatoid arthritis	Autoimmune	CRP Ligthart	log(mg/L)	0.612199	0.290772	0.0352542	IVW	10	4.43282
IL1F10	Rheumatoid arthritis	Autoimmune	CRP UKB	mg/L	0.464808	0.0522984	0	IVW	10	78.9897
IL1F10	Rheumatoid arthritis	Autoimmune	pQTL (Interval)	SD
IL1F10	Rheumatoid arthritis	Autoimmune	pQTL (DECODE)	SD
IL1F10	Rheumatoid arthritis	Autoimmune	eQTL	SD
IL1F10	SBP	Cardiovascular	CRP Ligthart	log(mg/L)	1.70388	0.368076	3.6715e-06	IVW	10	21.4291
IL1F10	SBP	Cardiovascular	CRP UKB	mg/L	-0.0520948	0.752103	0.944778	MR Egger	10	0.00479772
IL1F10	SBP	Cardiovascular	pQTL (Interval)	SD
IL1F10	SBP	Cardiovascular	pQTL (DECODE)	SD
IL1F10	SBP	Cardiovascular	eQTL	SD
IL1F10	Small vessel stroke	Cardiovascular	CRP Ligthart	log(mg/L)	1.14881	0.867356	0.185337	MR Egger	10	1.7543
IL1F10	Small vessel stroke	Cardiovascular	CRP UKB	mg/L	-0.428756	0.128557	0.000852562	IVW	7	11.1232
IL1F10	Small vessel stroke	Cardiovascular	pQTL (Interval)	SD
IL1F10	Small vessel stroke	Cardiovascular	pQTL (DECODE)	SD
IL1F10	Small vessel stroke	Cardiovascular	eQTL	SD
IL1F10	T2DM	Endocrine and metabolic	CRP Ligthart	log(mg/L)	-0.299294	0.257529	0.245163	MR Egger	9	1.35066
IL1F10	T2DM	Endocrine and metabolic	CRP UKB	mg/L	0.00307475	0.019144	0.872399	IVW	11	0.025796
IL1F10	T2DM	Endocrine and metabolic	pQTL (Interval)	SD
IL1F10	T2DM	Endocrine and metabolic	pQTL (DECODE)	SD
IL1F10	T2DM	Endocrine and metabolic	eQTL	SD
IL1F10	TG	Endocrine and metabolic	CRP Ligthart	log(mg/L)	-0.333968	0.101168	0.000962956	MR Egger	10	10.8975
IL1F10	TG	Endocrine and metabolic	CRP UKB	mg/L	-0.152642	0.0411482	0.000207613	MR Egger	8	13.7609
IL1F10	TG	Endocrine and metabolic	pQTL (Interval)	SD
IL1F10	TG	Endocrine and metabolic	pQTL (DECODE)	SD
IL1F10	TG	Endocrine and metabolic	eQTL	SD
IL1F10	UC	Autoimmune	CRP Ligthart	log(mg/L)	1.11959	0.233249	1.58683e-06	IVW	9	23.0398
IL1F10	UC	Autoimmune	CRP UKB	mg/L	0.275314	0.116278	0.0178985	IVW	8	5.60606
IL1F10	UC	Autoimmune	pQTL (Interval)	SD
IL1F10	UC	Autoimmune	pQTL (DECODE)	SD
IL1F10	UC	Autoimmune	eQTL	SD
IL1F10	cIMT	Cardiovascular	CRP Ligthart	log(mg/L)	-0.0248018	0.00621462	6.58306e-05	IVW	10	15.9271
IL1F10	cIMT	Cardiovascular	CRP UKB	mg/L	0.00439302	0.00919801	0.632931	MR Egger	11	0.228107
IL1F10	cIMT	Cardiovascular	pQTL (Interval)	SD
IL1F10	cIMT	Cardiovascular	pQTL (DECODE)	SD
IL1F10	cIMT	Cardiovascular	eQTL	SD
IL1F10	eGFR	Genitourinary system	CRP Ligthart	log(mg/L)	-0.0173676	0.00639081	0.00657602	IVW	7	7.38527
IL1F10	eGFR	Genitourinary system	CRP UKB	mg/L	0.001322	0.00613076	0.829273	MR Egger	10	0.0464978
IL1F10	eGFR	Genitourinary system	pQTL (Interval)	SD
IL1F10	eGFR	Genitourinary system	pQTL (DECODE)	SD
IL1F10	eGFR	Genitourinary system	eQTL	SD
IL1R1	AF	Cardiovascular	CRP Ligthart	log(mg/L)	-0.183112	0.127334	0.150421	IVW	8	2.06798
IL1R1	AF	Cardiovascular	CRP UKB	mg/L	0.00125883	0.18775	0.99465	IVW	3	4.49548e-05
IL1R1	AF	Cardiovascular	pQTL (Interval)	SD	-0.537767	0.106782	4.75098e-07	MR Egger	6	25.3624
IL1R1	AF	Cardiovascular	pQTL (DECODE)	SD	-0.00874595	0.0261584	0.738119	MR Egger	54	0.111787
IL1R1	AF	Cardiovascular	eQTL	SD
IL1R1	ALS	Neurological	CRP Ligthart	log(mg/L)	-0.782245	0.321055	0.0148308	IVW	8	5.93645
IL1R1	ALS	Neurological	CRP UKB	mg/L	-0.212832	0.326033	0.51389	IVW	3	0.426138
IL1R1	ALS	Neurological	pQTL (Interval)	SD	0.123228	0.0586308	0.0355741	IVW	5	4.4174
IL1R1	ALS	Neurological	pQTL (DECODE)	SD	0.0276903	0.0647624	0.668965	MR Egger	57	0.182815
IL1R1	ALS	Neurological	eQTL	SD
IL1R1	AMD	Eye and adnexa	CRP Ligthart	log(mg/L)	0.426941	0.251918	0.0901207	IVW	8	2.87222
IL1R1	AMD	Eye and adnexa	CRP UKB	mg/L	-0.283919	0.340465	0.404329	IVW	3	0.695414
IL1R1	AMD	Eye and adnexa	pQTL (Interval)	SD	-0.0734874	0.0813151	0.366135	IVW	5	0.816739
IL1R1	AMD	Eye and adnexa	pQTL (DECODE)	SD	-0.0358225	0.0305697	0.241266	IVW	56	1.37318
IL1R1	AMD	Eye and adnexa	eQTL	SD
IL1R1	Alzheimer's	Neurological	CRP Ligthart	log(mg/L)	0.258884	0.229051	0.258372	IVW	8	1.27746
IL1R1	Alzheimer's	Neurological	CRP UKB	mg/L	0.163871	0.14415	0.255617	IVW	3	1.29234
IL1R1	Alzheimer's	Neurological	pQTL (Interval)	SD	-0.000339263	0.0523834	0.994833	IVW	5	4.19455e-05
IL1R1	Alzheimer's	Neurological	pQTL (DECODE)	SD	0.15144	0.0616489	0.0140303	MR Egger	53	6.03432
IL1R1	Alzheimer's	Neurological	eQTL	SD
IL1R1	Any ischaemic stroke	Cardiovascular	CRP Ligthart	log(mg/L)	0.0865019	0.14754	0.557678	IVW	8	0.34374
IL1R1	Any ischaemic stroke	Cardiovascular	CRP UKB	mg/L	0.175169	0.208365	0.400527	IVW	3	0.706745
IL1R1	Any ischaemic stroke	Cardiovascular	pQTL (Interval)	SD	0.0972233	0.0329615	0.0031818	IVW	5	8.70017
IL1R1	Any ischaemic stroke	Cardiovascular	pQTL (DECODE)	SD	0.0378648	0.0429635	0.378142	MR Egger	58	0.776735
IL1R1	Any ischaemic stroke	Cardiovascular	eQTL	SD
IL1R1	Any stroke	Cardiovascular	CRP Ligthart	log(mg/L)	0.0184765	0.151802	0.903125	IVW	8	0.0148144
IL1R1	Any stroke	Cardiovascular	CRP UKB	mg/L	0.085327	0.273114	0.754719	IVW	3	0.097608
IL1R1	Any stroke	Cardiovascular	pQTL (Interval)	SD	0.116952	0.0303778	0.000118156	IVW	5	14.8219
IL1R1	Any stroke	Cardiovascular	pQTL (DECODE)	SD	0.0086336	0.0407343	0.832147	MR Egger	58	0.0449224
IL1R1	Any stroke	Cardiovascular	eQTL	SD
IL1R1	ApoA1	Endocrine and metabolic	CRP Ligthart	log(mg/L)	-0.058815	0.00915326	1.31361e-10	IVW	8	41.2882
IL1R1	ApoA1	Endocrine and metabolic	CRP UKB	mg/L	-0.0305655	0.00371779	2.22045e-16	IVW	4	67.5917
IL1R1	ApoA1	Endocrine and metabolic	pQTL (Interval)	SD	0.00371275	0.00208813	0.0753999	IVW	6	3.16137
IL1R1	ApoA1	Endocrine and metabolic	pQTL (DECODE)	SD	-0.00787881	0.00254093	0.00193029	MR Egger	57	9.61468
IL1R1	ApoA1	Endocrine and metabolic	eQTL	SD
IL1R1	ApoB	Endocrine and metabolic	CRP Ligthart	log(mg/L)	-0.0101467	0.00823621	0.217965	IVW	8	1.51772
IL1R1	ApoB	Endocrine and metabolic	CRP UKB	mg/L	-0.00366554	0.00334515	0.273176	IVW	4	1.20073
IL1R1	ApoB	Endocrine and metabolic	pQTL (Interval)	SD	0.00616832	0.00187902	0.00102807	IVW	6	10.7763
IL1R1	ApoB	Endocrine and metabolic	pQTL (DECODE)	SD	0.0075969	0.00195019	9.80128e-05	MR Egger	57	15.1746
IL1R1	ApoB	Endocrine and metabolic	eQTL	SD
IL1R1	Atopic Dermatitis	Immune	CRP Ligthart	log(mg/L)	0.690998	0.342848	0.0438559	IVW	6	4.0621
IL1R1	Atopic Dermatitis	Immune	CRP UKB	mg/L	0.128112	0.317764	0.686826	IVW	3	0.162543
IL1R1	Atopic Dermatitis	Immune	pQTL (Interval)	SD	0.244352	0.0640717	0.000136888	IVW	5	14.5445
IL1R1	Atopic Dermatitis	Immune	pQTL (DECODE)	SD	-0.132447	0.0907687	0.144519	MR Egger	49	2.12918
IL1R1	Atopic Dermatitis	Immune	eQTL	SD
IL1R1	BMD	Other	CRP Ligthart	log(mg/L)	-0.136716	0.107166	0.202046	MR Egger	8	1.62752
IL1R1	BMD	Other	CRP UKB	mg/L	0.0746481	0.0170338	1.17405e-05	IVW	3	19.205
IL1R1	BMD	Other	pQTL (Interval)	SD	0.128912	0.0273332	2.40147e-06	MR Egger	6	22.2437
IL1R1	BMD	Other	pQTL (DECODE)	SD	-0.0109102	0.00291234	0.000179539	IVW	49	14.034
IL1R1	BMD	Other	eQTL	SD
IL1R1	BUN	Genitourinary system	CRP Ligthart	log(mg/L)	0.0486298	0.0185053	0.00859179	IVW	7	6.90577
IL1R1	BUN	Genitourinary system	CRP UKB	mg/L	0.0398669	0.00843966	2.31528e-06	IVW	3	22.3139
IL1R1	BUN	Genitourinary system	pQTL (Interval)	SD	-0.00506918	0.00328888	0.123242	IVW	5	2.37563
IL1R1	BUN	Genitourinary system	pQTL (DECODE)	SD	-0.00696072	0.00153011	5.38599e-06	IVW	51	20.6949
IL1R1	BUN	Genitourinary system	eQTL	SD
IL1R1	Bone fractures	Other	CRP Ligthart	log(mg/L)	0.178373	0.112495	0.112828	IVW	8	2.51415
IL1R1	Bone fractures	Other	CRP UKB	mg/L	0.0404909	0.121271	0.738464	IVW	3	0.111481
IL1R1	Bone fractures	Other	pQTL (Interval)	SD	0.0232181	0.0223183	0.298191	IVW	5	1.08227
IL1R1	Bone fractures	Other	pQTL (DECODE)	SD	0.0108429	0.0127925	0.396662	IVW	52	0.718423
IL1R1	Bone fractures	Other	eQTL	SD
IL1R1	CD	Autoimmune	CRP Ligthart	log(mg/L)	1.78985	0.339009	1.2944e-07	IVW	8	27.8746
IL1R1	CD	Autoimmune	CRP UKB	mg/L	0.564237	0.419819	0.178949	IVW	3	1.80633
IL1R1	CD	Autoimmune	pQTL (Interval)	SD	-0.316191	0.0800711	7.85163e-05	IVW	5	15.5937
IL1R1	CD	Autoimmune	pQTL (DECODE)	SD	-0.376794	0.101507	0.000205628	MR Egger	53	13.7789
IL1R1	CD	Autoimmune	eQTL	SD
IL1R1	CHD	Cardiovascular	CRP Ligthart	log(mg/L)	-0.229153	0.127536	0.0723713	IVW	8	3.2284
IL1R1	CHD	Cardiovascular	CRP UKB	mg/L	0.00782278	0.0776114	0.919714	IVW	3	0.0101595
IL1R1	CHD	Cardiovascular	pQTL (Interval)	SD	0.0982307	0.0276055	0.000373157	IVW	5	12.662
IL1R1	CHD	Cardiovascular	pQTL (DECODE)	SD	0.0568422	0.0148316	0.000126843	IVW	60	14.6881
IL1R1	CHD	Cardiovascular	eQTL	SD
IL1R1	CKD	Genitourinary system	CRP Ligthart	log(mg/L)	0.273104	0.140476	0.0518789	IVW	8	3.77967
IL1R1	CKD	Genitourinary system	CRP UKB	mg/L	0.2359	0.0891227	0.00812308	IVW	3	7.00614
IL1R1	CKD	Genitourinary system	pQTL (Interval)	SD	0.0132712	0.0307683	0.66623	IVW	5	0.186044
IL1R1	CKD	Genitourinary system	pQTL (DECODE)	SD	-0.0769721	0.0324027	0.0175259	MR Egger	57	5.64293
IL1R1	CKD	Genitourinary system	eQTL	SD
IL1R1	CRP		pQTL (Interval)	SD	-0.124537	0.0226318	3.73968e-08	IVW	3	30.28
IL1R1	CRP		pQTL (DECODE)	SD	-0.000631198	0.0228358	0.977949	MR Egger	39	0.00076401
IL1R1	CRP	CRP	eQTL	SD	0.109452	0.06524	0.0934084	Wald	1	2.81463
IL1R1	CRP	CRP	eQTL	SD	0.066831	0.0130815	3.24184e-07	IVW	7	26.1
IL1R1	CRP	CRP	eQTL	SD	-0.0913236	0.0252991	0.000306485	Wald	1	13.0303
IL1R1	CRP	CRP	eQTL	SD
IL1R1	CRP	CRP	eQTL	SD	-0.0269683	0.0216804	0.213535	Wald	1	1.54729
IL1R1	CRP	CRP	eQTL	SD	-0.0319714	0.0195381	0.101764	Wald	1	2.67769
IL1R1	CRP	CRP	eQTL	SD	-0.0365799	0.0205449	0.0749962	Wald	1	3.17014
IL1R1	CRP	CRP	eQTL	SD	0.0955825	0.0664217	0.150144	Wald	1	2.07079
IL1R1	CRP	CRP	eQTL	SD	-0.0609156	0.0475306	0.19998	Wald	1	1.64252
IL1R1	CRP	CRP	eQTL	SD	0.0176407	0.0152618	0.247734	IVW	5	1.33604
IL1R1	CRP	CRP	eQTL	SD	0.0343038	0.0459817	0.455648	Wald	1	0.556563
IL1R1	CRP	CRP	eQTL	SD	0.0812404	0.00622174	0	IVW	3	170.499
IL1R1	CRP	CRP	eQTL	SD	0.243566	0.0420616	7.00946e-09	Wald	1	33.5322
IL1R1	CRP	CRP	eQTL	SD	0.0434285	0.02298	0.0587799	MR Egger	10	3.57148
IL1R1	CRP	CRP	eQTL	SD	0.0817639	0.0231762	0.000418823	IVW	2	12.4463
IL1R1	CRP	CRP	eQTL	SD	-0.298434	0.0939772	0.00149526	MR Egger	4	10.0844
IL1R1	CRP	CRP	eQTL	SD	0.0581714	0.00756341	1.46549e-14	IVW	6	59.1539
IL1R1	CRP	CRP	eQTL	SD	-1.13636	0.487837	0.0198384	MR Egger	2	5.42606
IL1R1	Cardioembolic stroke	Cardiovascular	CRP Ligthart	log(mg/L)	0.621705	0.287041	0.030318	IVW	8	4.69117
IL1R1	Cardioembolic stroke	Cardiovascular	CRP UKB	mg/L	0.71372	0.433296	0.0995197	IVW	3	2.71322
IL1R1	Cardioembolic stroke	Cardiovascular	pQTL (Interval)	SD	0.0106189	0.0672379	0.874512	IVW	5	0.024942
IL1R1	Cardioembolic stroke	Cardiovascular	pQTL (DECODE)	SD	0.123636	0.0372015	0.00088919	IVW	49	11.0452
IL1R1	Cardioembolic stroke	Cardiovascular	eQTL	SD
IL1R1	Carotid plaque	Cardiovascular	CRP Ligthart	log(mg/L)	0.706282	0.980352	0.471256	MR Egger	9	0.51903
IL1R1	Carotid plaque	Cardiovascular	CRP UKB	mg/L	-0.0760857	0.310031	0.806136	IVW	3	0.0602277
IL1R1	Carotid plaque	Cardiovascular	pQTL (Interval)	SD	0.275659	0.0745781	0.000218811	IVW	5	13.6622
IL1R1	Carotid plaque	Cardiovascular	pQTL (DECODE)	SD	0.0748195	0.0471045	0.112202	MR Egger	54	2.52293
IL1R1	Carotid plaque	Cardiovascular	eQTL	SD
IL1R1	Cognitive function	Neurological	CRP Ligthart	log(mg/L)	-0.0657792	0.0412741	0.111	IVW	8	2.53993
IL1R1	Cognitive function	Neurological	CRP UKB	mg/L	-0.0406475	0.0263391	0.122773	IVW	3	2.38158
IL1R1	Cognitive function	Neurological	pQTL (Interval)	SD	-0.0181229	0.0134212	0.176914	IVW	5	1.82336
IL1R1	Cognitive function	Neurological	pQTL (DECODE)	SD	-0.00239038	0.0117279	0.838495	MR Egger	52	0.0415424
IL1R1	Cognitive function	Neurological	eQTL	SD
IL1R1	DBP	Cardiovascular	CRP Ligthart	log(mg/L)	0.111495	0.40744	0.784356	IVW	8	0.0748827
IL1R1	DBP	Cardiovascular	CRP UKB	mg/L	-0.143352	0.142392	0.314059	IVW	4	1.01353
IL1R1	DBP	Cardiovascular	pQTL (Interval)	SD	-0.0705629	0.0799714	0.377586	IVW	6	0.778545
IL1R1	DBP	Cardiovascular	pQTL (DECODE)	SD	0.13527	0.0871428	0.120596	MR Egger	59	2.40957
IL1R1	DBP	Cardiovascular	eQTL	SD
IL1R1	FEV1	Respiratory	CRP Ligthart	log(mg/L)	-0.126401	0.0951369	0.183973	IVW	8	1.76524
IL1R1	FEV1	Respiratory	CRP UKB	mg/L	-0.0449105	0.121025	0.710574	IVW	3	0.137704
IL1R1	FEV1	Respiratory	pQTL (Interval)	SD	0.031043	0.0217296	0.153118	IVW	5	2.04091
IL1R1	FEV1	Respiratory	pQTL (DECODE)	SD	0.0435808	0.02251	0.0528597	MR Egger	62	3.74835
IL1R1	FEV1	Respiratory	eQTL	SD
IL1R1	FEV1/FVC	Respiratory	CRP Ligthart	log(mg/L)	0.298422	0.11513	0.00954053	IVW	8	6.71873
IL1R1	FEV1/FVC	Respiratory	CRP UKB	mg/L	0.127092	0.120809	0.292797	IVW	3	1.10672
IL1R1	FEV1/FVC	Respiratory	pQTL (Interval)	SD	0.325756	0.0956532	0.000660212	MR Egger	6	11.598
IL1R1	FEV1/FVC	Respiratory	pQTL (DECODE)	SD	0.0108318	0.0280915	0.6998	MR Egger	55	0.14868
IL1R1	FEV1/FVC	Respiratory	eQTL	SD
IL1R1	FVC	Respiratory	CRP Ligthart	log(mg/L)	-0.34162	0.0953595	0.000340398	IVW	8	12.8339
IL1R1	FVC	Respiratory	CRP UKB	mg/L	-0.140314	0.121364	0.247623	IVW	3	1.33666
IL1R1	FVC	Respiratory	pQTL (Interval)	SD	0.051021	0.0217727	0.0191113	IVW	5	5.4913
IL1R1	FVC	Respiratory	pQTL (DECODE)	SD	0.0535604	0.0222925	0.0162781	MR Egger	63	5.77258
IL1R1	FVC	Respiratory	eQTL	SD
IL1R1	Glaucoma	Eye and adnexa	CRP Ligthart	log(mg/L)	0.195323	0.151539	0.197422	IVW	8	1.66135
IL1R1	Glaucoma	Eye and adnexa	CRP UKB	mg/L	0.323469	0.114198	0.00461827	IVW	3	8.02317
IL1R1	Glaucoma	Eye and adnexa	pQTL (Interval)	SD	0.099595	0.0348987	0.00431953	IVW	5	8.14436
IL1R1	Glaucoma	Eye and adnexa	pQTL (DECODE)	SD	0.102924	0.0229819	7.51709e-06	IVW	44	20.0569
IL1R1	Glaucoma	Eye and adnexa	eQTL	SD
IL1R1	Glucose	Endocrine and metabolic	CRP Ligthart	log(mg/L)	-0.136305	0.0477506	0.00431029	IVW	8	8.14824
IL1R1	Glucose	Endocrine and metabolic	CRP UKB	mg/L	-0.0968885	0.0203698	1.96988e-06	IVW	4	22.6242
IL1R1	Glucose	Endocrine and metabolic	pQTL (Interval)	SD	0.0278953	0.0144114	0.0529108	IVW	6	3.74673
IL1R1	Glucose	Endocrine and metabolic	pQTL (DECODE)	SD	0.0472252	0.0108562	1.36088e-05	MR Egger	60	18.9232
IL1R1	Glucose	Endocrine and metabolic	eQTL	SD
IL1R1	HDL-C	Endocrine and metabolic	CRP Ligthart	log(mg/L)	-0.0504076	0.0127689	7.8914e-05	IVW	8	15.5841
IL1R1	HDL-C	Endocrine and metabolic	CRP UKB	mg/L	-0.0274983	0.00518617	1.1439e-07	IVW	4	28.1138
IL1R1	HDL-C	Endocrine and metabolic	pQTL (Interval)	SD	0.00252619	0.0029887	0.397972	IVW	6	0.714445
IL1R1	HDL-C	Endocrine and metabolic	pQTL (DECODE)	SD	-0.00736441	0.00341469	0.0310301	MR Egger	56	4.65129
IL1R1	HDL-C	Endocrine and metabolic	eQTL	SD
IL1R1	HF	Cardiovascular	CRP Ligthart	log(mg/L)	0.0580364	0.117418	0.621113	IVW	8	0.244306
IL1R1	HF	Cardiovascular	CRP UKB	mg/L	0.105229	0.247852	0.671154	IVW	3	0.180256
IL1R1	HF	Cardiovascular	pQTL (Interval)	SD	-0.04573	0.0258239	0.0765873	IVW	5	3.13587
IL1R1	HF	Cardiovascular	pQTL (DECODE)	SD	-0.0953554	0.014086	1.2921e-11	IVW	53	45.8264
IL1R1	HF	Cardiovascular	eQTL	SD
IL1R1	HbA1c	Endocrine and metabolic	CRP Ligthart	log(mg/L)	-0.235815	0.223603	0.291601	IVW	8	1.11221
IL1R1	HbA1c	Endocrine and metabolic	CRP UKB	mg/L	0.110109	0.090807	0.225299	IVW	4	1.4703
IL1R1	HbA1c	Endocrine and metabolic	pQTL (Interval)	SD	-0.124835	0.0528465	0.0181662	IVW	5	5.58005
IL1R1	HbA1c	Endocrine and metabolic	pQTL (DECODE)	SD	-0.0503552	0.0564099	0.372035	MR Egger	57	0.796855
IL1R1	HbA1c	Endocrine and metabolic	eQTL	SD
IL1R1	IBD	Autoimmune	CRP Ligthart	log(mg/L)	1.34521	0.249782	7.22332e-08	IVW	8	29.0039
IL1R1	IBD	Autoimmune	CRP UKB	mg/L	0.40587	0.308301	0.188016	IVW	3	1.7331
IL1R1	IBD	Autoimmune	pQTL (Interval)	SD	-1.4737	0.366381	5.76295e-05	MR Egger	5	16.179
IL1R1	IBD	Autoimmune	pQTL (DECODE)	SD	-0.334234	0.0757133	1.0126e-05	MR Egger	51	19.4875
IL1R1	IBD	Autoimmune	eQTL	SD
IL1R1	LDL-C	Endocrine and metabolic	CRP Ligthart	log(mg/L)	-0.0561438	0.0298245	0.059772	IVW	8	3.5437
IL1R1	LDL-C	Endocrine and metabolic	CRP UKB	mg/L	-0.01863	0.0121131	0.124047	IVW	4	2.36546
IL1R1	LDL-C	Endocrine and metabolic	pQTL (Interval)	SD	0.0331905	0.00680446	1.073e-06	IVW	6	23.7925
IL1R1	LDL-C	Endocrine and metabolic	pQTL (DECODE)	SD	0.0408509	0.00698988	5.08744e-09	MR Egger	59	34.1557
IL1R1	LDL-C	Endocrine and metabolic	eQTL	SD
IL1R1	LP[a]	Endocrine and metabolic	CRP Ligthart	log(mg/L)	7.92985	8.3726	0.343578	MR Egger	9	0.897034
IL1R1	LP[a]	Endocrine and metabolic	CRP UKB	mg/L	0.10511	0.791906	0.894407	IVW	4	0.0176174
IL1R1	LP[a]	Endocrine and metabolic	pQTL (Interval)	SD	1.19812	0.640737	0.0614967	IVW	6	3.49655
IL1R1	LP[a]	Endocrine and metabolic	pQTL (DECODE)	SD	0.946056	0.253907	0.000194546	IVW	61	13.883
IL1R1	LP[a]	Endocrine and metabolic	eQTL	SD
IL1R1	Large artery stroke	Cardiovascular	CRP Ligthart	log(mg/L)	-0.582532	0.367562	0.112999	IVW	8	2.51176
IL1R1	Large artery stroke	Cardiovascular	CRP UKB	mg/L	-0.129852	0.455858	0.775758	IVW	3	0.0811403
IL1R1	Large artery stroke	Cardiovascular	pQTL (Interval)	SD	1.96779	0.49141	6.21793e-05	MR Egger	5	16.0351
IL1R1	Large artery stroke	Cardiovascular	pQTL (DECODE)	SD	0.185105	0.0446982	3.4546e-05	IVW	49	17.1497
IL1R1	Large artery stroke	Cardiovascular	eQTL	SD
IL1R1	Leukocytes	Immune	CRP Ligthart	log(mg/L)	0.131623	0.0817713	0.107474	IVW	8	2.59097
IL1R1	Leukocytes	Immune	CRP UKB	mg/L	0.122013	0.0316454	0.000115431	IVW	4	14.8659
IL1R1	Leukocytes	Immune	pQTL (Interval)	SD	0.0168295	0.0189449	0.374359	IVW	6	0.789145
IL1R1	Leukocytes	Immune	pQTL (DECODE)	SD	0.0465748	0.00884946	1.41714e-07	IVW	53	27.6993
IL1R1	Leukocytes	Immune	eQTL	SD
IL1R1	Lymphocytes	Immune	CRP Ligthart	log(mg/L)	-0.103002	0.0508576	0.042836	IVW	8	4.10186
IL1R1	Lymphocytes	Immune	CRP UKB	mg/L	-0.0662372	0.0158842	3.04594e-05	IVW	4	17.3889
IL1R1	Lymphocytes	Immune	pQTL (Interval)	SD	0.00610129	0.00892368	0.494153	IVW	6	0.467472
IL1R1	Lymphocytes	Immune	pQTL (DECODE)	SD	-0.0030743	0.0106849	0.773558	MR Egger	56	0.0827852
IL1R1	Lymphocytes	Immune	eQTL	SD
IL1R1	Monocytes	Immune	CRP Ligthart	log(mg/L)	-0.00171796	0.00756888	0.820442	IVW	8	0.0515183
IL1R1	Monocytes	Immune	CRP UKB	mg/L	0.00269635	0.00307434	0.380459	IVW	4	0.769218
IL1R1	Monocytes	Immune	pQTL (Interval)	SD	-0.000235185	0.00172715	0.891687	IVW	6	0.0185421
IL1R1	Monocytes	Immune	pQTL (DECODE)	SD	0.00382931	0.00203835	0.0602949	MR Egger	59	3.52925
IL1R1	Monocytes	Immune	eQTL	SD
IL1R1	Neutrophils	Immune	CRP Ligthart	log(mg/L)	0.281022	0.0488915	9.03698e-09	IVW	8	33.0381
IL1R1	Neutrophils	Immune	CRP UKB	mg/L	0.164704	0.0258379	1.8356e-10	IVW	4	40.6343
IL1R1	Neutrophils	Immune	pQTL (Interval)	SD	-0.00882007	0.0159891	0.581202	IVW	6	0.304296
IL1R1	Neutrophils	Immune	pQTL (DECODE)	SD	0.000609543	0.0148959	0.967359	MR Egger	45	0.00167447
IL1R1	Neutrophils	Immune	eQTL	SD
IL1R1	PBC	Autoimmune	CRP Ligthart	log(mg/L)	0.424836	0.604634	0.482284	IVW	5	0.493693
IL1R1	PBC	Autoimmune	CRP UKB	mg/L	0.0832704	0.626545	0.894269	IVW	2	0.0176635
IL1R1	PBC	Autoimmune	pQTL (Interval)	SD	0.00465627	0.13049	0.971535	IVW	5	0.00127327
IL1R1	PBC	Autoimmune	pQTL (DECODE)	SD	-0.126793	0.0719683	0.0781051	IVW	28	3.1039
IL1R1	PBC	Autoimmune	eQTL	SD
IL1R1	Parkinson's	Neurological	CRP Ligthart	log(mg/L)	-0.290926	0.32492	0.370586	IVW	8	0.801699
IL1R1	Parkinson's	Neurological	CRP UKB	mg/L	-0.270856	0.5841	0.642851	IVW	3	0.215032
IL1R1	Parkinson's	Neurological	pQTL (Interval)	SD	-0.0530343	0.0660902	0.42229	IVW	5	0.643932
IL1R1	Parkinson's	Neurological	pQTL (DECODE)	SD	0.0150674	0.0323197	0.641073	IVW	53	0.217341
IL1R1	Parkinson's	Neurological	eQTL	SD
IL1R1	Pulse rate	Cardiovascular	CRP Ligthart	log(mg/L)	3.99076	0.68661	6.16302e-09	IVW	8	33.7825
IL1R1	Pulse rate	Cardiovascular	CRP UKB	mg/L	1.60655	0.279123	8.62687e-09	IVW	4	33.1284
IL1R1	Pulse rate	Cardiovascular	pQTL (Interval)	SD	-0.44164	0.162283	0.00650033	IVW	5	7.40609
IL1R1	Pulse rate	Cardiovascular	pQTL (DECODE)	SD	-0.529618	0.175927	0.00260862	MR Egger	62	9.0628
IL1R1	Pulse rate	Cardiovascular	eQTL	SD
IL1R1	Rheumatoid arthritis	Autoimmune	CRP Ligthart	log(mg/L)	1.0034	0.264969	0.000152567	IVW	8	14.3403
IL1R1	Rheumatoid arthritis	Autoimmune	CRP UKB	mg/L	0.775094	0.274593	0.00476207	IVW	3	7.96765
IL1R1	Rheumatoid arthritis	Autoimmune	pQTL (Interval)	SD	0.651226	0.23218	0.00503423	MR Egger	6	7.8671
IL1R1	Rheumatoid arthritis	Autoimmune	pQTL (DECODE)	SD	-0.208022	0.0963278	0.0308097	MR Egger	48	4.66354
IL1R1	Rheumatoid arthritis	Autoimmune	eQTL	SD
IL1R1	SBP	Cardiovascular	CRP Ligthart	log(mg/L)	0.425705	0.745209	0.567826	IVW	8	0.326333
IL1R1	SBP	Cardiovascular	CRP UKB	mg/L	-0.0651149	0.24922	0.79388	IVW	4	0.0682646
IL1R1	SBP	Cardiovascular	pQTL (Interval)	SD	-0.337121	0.139969	0.0160161	IVW	6	5.80111
IL1R1	SBP	Cardiovascular	pQTL (DECODE)	SD	-0.173061	0.0696265	0.0129346	IVW	61	6.17803
IL1R1	SBP	Cardiovascular	eQTL	SD
IL1R1	Small vessel stroke	Cardiovascular	CRP Ligthart	log(mg/L)	0.989176	1.42972	0.489022	MR Egger	9	0.478677
IL1R1	Small vessel stroke	Cardiovascular	CRP UKB	mg/L	1.21452	0.420126	0.00384208	IVW	3	8.35698
IL1R1	Small vessel stroke	Cardiovascular	pQTL (Interval)	SD	-0.0807385	0.0849506	0.3419	IVW	5	0.903293
IL1R1	Small vessel stroke	Cardiovascular	pQTL (DECODE)	SD	0.0349734	0.0481982	0.468073	IVW	44	0.52652
IL1R1	Small vessel stroke	Cardiovascular	eQTL	SD
IL1R1	T2DM	Endocrine and metabolic	CRP Ligthart	log(mg/L)	-0.318335	0.0936788	0.000678413	IVW	8	11.5475
IL1R1	T2DM	Endocrine and metabolic	CRP UKB	mg/L	-0.0916885	0.12065	0.447281	IVW	3	0.577533
IL1R1	T2DM	Endocrine and metabolic	pQTL (Interval)	SD	-0.00111403	0.0279004	0.96815	IVW	5	0.0015943
IL1R1	T2DM	Endocrine and metabolic	pQTL (DECODE)	SD	-0.0103926	0.0251587	0.679546	MR Egger	57	0.170637
IL1R1	T2DM	Endocrine and metabolic	eQTL	SD
IL1R1	TG	Endocrine and metabolic	CRP Ligthart	log(mg/L)	0.0975655	0.162514	0.548271	MR Egger	8	0.360424
IL1R1	TG	Endocrine and metabolic	CRP UKB	mg/L	-0.0275659	0.0209135	0.187474	IVW	4	1.73736
IL1R1	TG	Endocrine and metabolic	pQTL (Interval)	SD	0.146634	0.035004	2.80098e-05	MR Egger	7	17.5483
IL1R1	TG	Endocrine and metabolic	pQTL (DECODE)	SD	0.0142198	0.00970611	0.142912	MR Egger	52	2.14632
IL1R1	TG	Endocrine and metabolic	eQTL	SD
IL1R1	UC	Autoimmune	CRP Ligthart	log(mg/L)	0.832272	0.359935	0.0207619	IVW	8	5.34667
IL1R1	UC	Autoimmune	CRP UKB	mg/L	0.239717	0.389173	0.537918	IVW	3	0.379413
IL1R1	UC	Autoimmune	pQTL (Interval)	SD	-1.36043	0.323682	2.63414e-05	MR Egger	5	17.6651
IL1R1	UC	Autoimmune	pQTL (DECODE)	SD	-0.444444	0.091612	1.22606e-06	MR Egger	54	23.5359
IL1R1	UC	Autoimmune	eQTL	SD
IL1R1	cIMT	Cardiovascular	CRP Ligthart	log(mg/L)	-0.0270151	0.0109027	0.0132184	IVW	8	6.13964
IL1R1	cIMT	Cardiovascular	CRP UKB	mg/L	0.00334075	0.0133252	0.802039	IVW	3	0.0628549
IL1R1	cIMT	Cardiovascular	pQTL (Interval)	SD	0.00349815	0.00234598	0.135928	IVW	5	2.22346
IL1R1	cIMT	Cardiovascular	pQTL (DECODE)	SD	-0.000222439	0.00220417	0.919616	MR Egger	60	0.0101843
IL1R1	cIMT	Cardiovascular	eQTL	SD
IL1R1	eGFR	Genitourinary system	CRP Ligthart	log(mg/L)	-0.0237278	0.00518109	4.6565e-06	IVW	8	20.9736
IL1R1	eGFR	Genitourinary system	CRP UKB	mg/L	-0.00591245	0.00327701	0.0711969	IVW	3	3.25521
IL1R1	eGFR	Genitourinary system	pQTL (Interval)	SD	-0.000221162	0.0016674	0.894479	IVW	5	0.0175931
IL1R1	eGFR	Genitourinary system	pQTL (DECODE)	SD	0.00337446	0.000774774	1.32819e-05	IVW	43	18.9696
IL1R1	eGFR	Genitourinary system	eQTL	SD
IL6	AF	Cardiovascular	CRP Ligthart	log(mg/L)	0.409337	0.163516	0.0123025	IVW	5	6.26675
IL6	AF	Cardiovascular	CRP UKB	mg/L	0.00138894	0.0775628	0.985713	IVW	5	0.00032067
IL6	AF	Cardiovascular	pQTL (Interval)	SD
IL6	AF	Cardiovascular	pQTL (DECODE)	SD
IL6	AF	Cardiovascular	eQTL	SD
IL6	ALS	Neurological	CRP Ligthart	log(mg/L)	0.204315	0.437162	0.640238	IVW	5	0.218432
IL6	ALS	Neurological	CRP UKB	mg/L	-0.169734	0.170739	0.320166	IVW	5	0.988266
IL6	ALS	Neurological	pQTL (Interval)	SD
IL6	ALS	Neurological	pQTL (DECODE)	SD
IL6	ALS	Neurological	eQTL	SD
IL6	AMD	Eye and adnexa	CRP Ligthart	log(mg/L)	-0.310591	0.448423	0.488542	IVW	5	0.479736
IL6	AMD	Eye and adnexa	CRP UKB	mg/L	-0.263242	0.171055	0.123821	IVW	5	2.36832
IL6	AMD	Eye and adnexa	pQTL (Interval)	SD
IL6	AMD	Eye and adnexa	pQTL (DECODE)	SD
IL6	AMD	Eye and adnexa	eQTL	SD
IL6	Alzheimer's	Neurological	CRP Ligthart	log(mg/L)	-0.0984451	0.610384	0.87187	IVW	4	0.0260125
IL6	Alzheimer's	Neurological	CRP UKB	mg/L	0.186508	0.220425	0.39748	IVW	5	0.715936
IL6	Alzheimer's	Neurological	pQTL (Interval)	SD
IL6	Alzheimer's	Neurological	pQTL (DECODE)	SD
IL6	Alzheimer's	Neurological	eQTL	SD
IL6	Any ischaemic stroke	Cardiovascular	CRP Ligthart	log(mg/L)	0.532584	0.359249	0.138209	IVW	5	2.19779
IL6	Any ischaemic stroke	Cardiovascular	CRP UKB	mg/L	0.0714117	0.30921	0.817355	MR Egger	5	0.0533372
IL6	Any ischaemic stroke	Cardiovascular	pQTL (Interval)	SD
IL6	Any ischaemic stroke	Cardiovascular	pQTL (DECODE)	SD
IL6	Any ischaemic stroke	Cardiovascular	eQTL	SD
IL6	Any stroke	Cardiovascular	CRP Ligthart	log(mg/L)	0.12103	0.233067	0.603558	IVW	5	0.269663
IL6	Any stroke	Cardiovascular	CRP UKB	mg/L	0.0466029	0.093109	0.616709	IVW	5	0.25052
IL6	Any stroke	Cardiovascular	pQTL (Interval)	SD
IL6	Any stroke	Cardiovascular	pQTL (DECODE)	SD
IL6	Any stroke	Cardiovascular	eQTL	SD
IL6	ApoA1	Endocrine and metabolic	CRP Ligthart	log(mg/L)	-0.067457	0.0177247	0.000141338	IVW	5	14.4842
IL6	ApoA1	Endocrine and metabolic	CRP UKB	mg/L	-0.00386622	0.00732538	0.597649	IVW	5	0.278556
IL6	ApoA1	Endocrine and metabolic	pQTL (Interval)	SD
IL6	ApoA1	Endocrine and metabolic	pQTL (DECODE)	SD
IL6	ApoA1	Endocrine and metabolic	eQTL	SD
IL6	ApoB	Endocrine and metabolic	CRP Ligthart	log(mg/L)	-0.0338707	0.0144809	0.0193356	IVW	5	5.47091
IL6	ApoB	Endocrine and metabolic	CRP UKB	mg/L	-0.015879	0.00567574	0.00514699	IVW	5	7.82706
IL6	ApoB	Endocrine and metabolic	pQTL (Interval)	SD
IL6	ApoB	Endocrine and metabolic	pQTL (DECODE)	SD
IL6	ApoB	Endocrine and metabolic	eQTL	SD
IL6	Atopic Dermatitis	Immune	CRP Ligthart	log(mg/L)	5.13899	1.27393	5.48475e-05	MR Egger	5	16.2727
IL6	Atopic Dermatitis	Immune	CRP UKB	mg/L	-0.0374479	0.205163	0.855168	IVW	5	0.0333164
IL6	Atopic Dermatitis	Immune	pQTL (Interval)	SD
IL6	Atopic Dermatitis	Immune	pQTL (DECODE)	SD
IL6	Atopic Dermatitis	Immune	eQTL	SD
IL6	BMD	Other	CRP Ligthart	log(mg/L)	-0.0319163	0.046675	0.494102	IVW	5	0.467582
IL6	BMD	Other	CRP UKB	mg/L	0.0429116	0.0259656	0.0984065	IVW	5	2.73118
IL6	BMD	Other	pQTL (Interval)	SD
IL6	BMD	Other	pQTL (DECODE)	SD
IL6	BMD	Other	eQTL	SD
IL6	BUN	Genitourinary system	CRP Ligthart	log(mg/L)	-0.0300349	0.0229931	0.191464	IVW	5	1.70632
IL6	BUN	Genitourinary system	CRP UKB	mg/L	-0.0026799	0.00954387	0.778865	IVW	5	0.0788477
IL6	BUN	Genitourinary system	pQTL (Interval)	SD
IL6	BUN	Genitourinary system	pQTL (DECODE)	SD
IL6	BUN	Genitourinary system	eQTL	SD
IL6	Bone fractures	Other	CRP Ligthart	log(mg/L)	0.421636	0.167471	0.0118136	IVW	5	6.33863
IL6	Bone fractures	Other	CRP UKB	mg/L	0.0292007	0.0729901	0.689109	IVW	5	0.160052
IL6	Bone fractures	Other	pQTL (Interval)	SD
IL6	Bone fractures	Other	pQTL (DECODE)	SD
IL6	Bone fractures	Other	eQTL	SD
IL6	CD	Autoimmune	CRP Ligthart	log(mg/L)	1.04587	0.573337	0.068125	IVW	5	3.32763
IL6	CD	Autoimmune	CRP UKB	mg/L	0.256895	0.225803	0.255249	IVW	5	1.29434
IL6	CD	Autoimmune	pQTL (Interval)	SD
IL6	CD	Autoimmune	pQTL (DECODE)	SD
IL6	CD	Autoimmune	eQTL	SD
IL6	CHD	Cardiovascular	CRP Ligthart	log(mg/L)	0.173482	0.194441	0.372282	IVW	5	0.796033
IL6	CHD	Cardiovascular	CRP UKB	mg/L	-0.0403923	0.0841287	0.631138	IVW	5	0.23052
IL6	CHD	Cardiovascular	pQTL (Interval)	SD
IL6	CHD	Cardiovascular	pQTL (DECODE)	SD
IL6	CHD	Cardiovascular	eQTL	SD
IL6	CKD	Genitourinary system	CRP Ligthart	log(mg/L)	-0.0956194	0.230264	0.677952	IVW	5	0.17244
IL6	CKD	Genitourinary system	CRP UKB	mg/L	-0.192934	0.101584	0.0575299	IVW	5	3.6072
IL6	CKD	Genitourinary system	pQTL (Interval)	SD
IL6	CKD	Genitourinary system	pQTL (DECODE)	SD
IL6	CKD	Genitourinary system	eQTL	SD
IL6	CRP	CRP	eQTL	SD	0.0884356	0.0107918	2.22045e-16	IVW	8	67.1537
IL6	Cardioembolic stroke	Cardiovascular	CRP Ligthart	log(mg/L)	1.19887	0.511783	0.0191535	IVW	5	5.48745
IL6	Cardioembolic stroke	Cardiovascular	CRP UKB	mg/L	0.150701	0.201706	0.454984	IVW	5	0.558206
IL6	Cardioembolic stroke	Cardiovascular	pQTL (Interval)	SD
IL6	Cardioembolic stroke	Cardiovascular	pQTL (DECODE)	SD
IL6	Cardioembolic stroke	Cardiovascular	eQTL	SD
IL6	Carotid plaque	Cardiovascular	CRP Ligthart	log(mg/L)	0.184894	0.418858	0.658906	IVW	5	0.194855
IL6	Carotid plaque	Cardiovascular	CRP UKB	mg/L	0.389814	0.159044	0.0142464	IVW	4	6.00735
IL6	Carotid plaque	Cardiovascular	pQTL (Interval)	SD
IL6	Carotid plaque	Cardiovascular	pQTL (DECODE)	SD
IL6	Carotid plaque	Cardiovascular	eQTL	SD
IL6	Cognitive function	Neurological	CRP Ligthart	log(mg/L)	0.103639	0.0784387	0.186409	IVW	5	1.74577
IL6	Cognitive function	Neurological	CRP UKB	mg/L	-0.0147397	0.0300615	0.623909	IVW	5	0.240412
IL6	Cognitive function	Neurological	pQTL (Interval)	SD
IL6	Cognitive function	Neurological	pQTL (DECODE)	SD
IL6	Cognitive function	Neurological	eQTL	SD
IL6	DBP	Cardiovascular	CRP Ligthart	log(mg/L)	-1.4807	1.5709	0.345895	MR Egger	5	0.888458
IL6	DBP	Cardiovascular	CRP UKB	mg/L	0.074313	0.251906	0.767992	IVW	5	0.0870265
IL6	DBP	Cardiovascular	pQTL (Interval)	SD
IL6	DBP	Cardiovascular	pQTL (DECODE)	SD
IL6	DBP	Cardiovascular	eQTL	SD
IL6	FEV1	Respiratory	CRP Ligthart	log(mg/L)	0.364936	0.166516	0.0284081	IVW	5	4.80313
IL6	FEV1	Respiratory	CRP UKB	mg/L	0.0663632	0.0646427	0.304601	IVW	5	1.05394
IL6	FEV1	Respiratory	pQTL (Interval)	SD
IL6	FEV1	Respiratory	pQTL (DECODE)	SD
IL6	FEV1	Respiratory	eQTL	SD
IL6	FEV1/FVC	Respiratory	CRP Ligthart	log(mg/L)	0.612924	0.165504	0.000212757	IVW	5	13.7149
IL6	FEV1/FVC	Respiratory	CRP UKB	mg/L	-0.00437166	0.278746	0.987487	MR Egger	5	0.000245966
IL6	FEV1/FVC	Respiratory	pQTL (Interval)	SD
IL6	FEV1/FVC	Respiratory	pQTL (DECODE)	SD
IL6	FEV1/FVC	Respiratory	eQTL	SD
IL6	FVC	Respiratory	CRP Ligthart	log(mg/L)	0.123886	0.178864	0.488544	IVW	5	0.479731
IL6	FVC	Respiratory	CRP UKB	mg/L	0.069493	0.0648016	0.283542	IVW	5	1.15003
IL6	FVC	Respiratory	pQTL (Interval)	SD
IL6	FVC	Respiratory	pQTL (DECODE)	SD
IL6	FVC	Respiratory	eQTL	SD
IL6	Glaucoma	Eye and adnexa	CRP Ligthart	log(mg/L)	0.367413	0.346969	0.289636	IVW	5	1.12131
IL6	Glaucoma	Eye and adnexa	CRP UKB	mg/L	-0.126427	0.102884	0.219134	IVW	5	1.51003
IL6	Glaucoma	Eye and adnexa	pQTL (Interval)	SD
IL6	Glaucoma	Eye and adnexa	pQTL (DECODE)	SD
IL6	Glaucoma	Eye and adnexa	eQTL	SD
IL6	Glucose	Endocrine and metabolic	CRP Ligthart	log(mg/L)	0.108333	0.0774303	0.16178	IVW	5	1.95751
IL6	Glucose	Endocrine and metabolic	CRP UKB	mg/L	0.0482194	0.0297051	0.104532	IVW	5	2.635
IL6	Glucose	Endocrine and metabolic	pQTL (Interval)	SD
IL6	Glucose	Endocrine and metabolic	pQTL (DECODE)	SD
IL6	Glucose	Endocrine and metabolic	eQTL	SD
IL6	HDL-C	Endocrine and metabolic	CRP Ligthart	log(mg/L)	-0.0904815	0.0323545	0.00516494	IVW	5	7.82076
IL6	HDL-C	Endocrine and metabolic	CRP UKB	mg/L	0.00115439	0.0104991	0.912448	IVW	5	0.0120892
IL6	HDL-C	Endocrine and metabolic	pQTL (Interval)	SD
IL6	HDL-C	Endocrine and metabolic	pQTL (DECODE)	SD
IL6	HDL-C	Endocrine and metabolic	eQTL	SD
IL6	HF	Cardiovascular	CRP Ligthart	log(mg/L)	0.969995	0.195882	7.34816e-07	IVW	5	24.5216
IL6	HF	Cardiovascular	CRP UKB	mg/L	0.0931243	0.108584	0.3911	IVW	5	0.73552
IL6	HF	Cardiovascular	pQTL (Interval)	SD
IL6	HF	Cardiovascular	pQTL (DECODE)	SD
IL6	HF	Cardiovascular	eQTL	SD
IL6	HbA1c	Endocrine and metabolic	CRP Ligthart	log(mg/L)	0.427295	0.401508	0.287226	IVW	5	1.13258
IL6	HbA1c	Endocrine and metabolic	CRP UKB	mg/L	-0.114362	0.164587	0.487155	IVW	5	0.482804
IL6	HbA1c	Endocrine and metabolic	pQTL (Interval)	SD
IL6	HbA1c	Endocrine and metabolic	pQTL (DECODE)	SD
IL6	HbA1c	Endocrine and metabolic	eQTL	SD
IL6	IBD	Autoimmune	CRP Ligthart	log(mg/L)	0.935458	0.522586	0.0734448	IVW	5	3.2043
IL6	IBD	Autoimmune	CRP UKB	mg/L	-0.714211	0.484951	0.140819	MR Egger	5	2.16899
IL6	IBD	Autoimmune	pQTL (Interval)	SD
IL6	IBD	Autoimmune	pQTL (DECODE)	SD
IL6	IBD	Autoimmune	eQTL	SD
IL6	LDL-C	Endocrine and metabolic	CRP Ligthart	log(mg/L)	-0.182131	0.0524368	0.000514015	IVW	5	12.0641
IL6	LDL-C	Endocrine and metabolic	CRP UKB	mg/L	-0.0643474	0.0201166	0.0013804	IVW	5	10.2318
IL6	LDL-C	Endocrine and metabolic	pQTL (Interval)	SD
IL6	LDL-C	Endocrine and metabolic	pQTL (DECODE)	SD
IL6	LDL-C	Endocrine and metabolic	eQTL	SD
IL6	LP[a]	Endocrine and metabolic	CRP Ligthart	log(mg/L)	10.0562	3.5488	0.00460155	IVW	5	8.02974
IL6	LP[a]	Endocrine and metabolic	CRP UKB	mg/L	0.782031	1.31486	0.552001	IVW	5	0.353744
IL6	LP[a]	Endocrine and metabolic	pQTL (Interval)	SD
IL6	LP[a]	Endocrine and metabolic	pQTL (DECODE)	SD
IL6	LP[a]	Endocrine and metabolic	eQTL	SD
IL6	Large artery stroke	Cardiovascular	CRP Ligthart	log(mg/L)	1.76527	0.661947	0.00765816	IVW	5	7.11172
IL6	Large artery stroke	Cardiovascular	CRP UKB	mg/L	0.539026	0.24965	0.0308407	IVW	5	4.66181
IL6	Large artery stroke	Cardiovascular	pQTL (Interval)	SD
IL6	Large artery stroke	Cardiovascular	pQTL (DECODE)	SD
IL6	Large artery stroke	Cardiovascular	eQTL	SD
IL6	Leukocytes	Immune	CRP Ligthart	log(mg/L)	-3.65988	0.637076	9.20299e-09	MR Egger	4	33.0027
IL6	Leukocytes	Immune	CRP UKB	mg/L	0.157135	0.109053	0.14961	IVW	3	2.07622
IL6	Leukocytes	Immune	pQTL (Interval)	SD
IL6	Leukocytes	Immune	pQTL (DECODE)	SD
IL6	Leukocytes	Immune	eQTL	SD
IL6	Lymphocytes	Immune	CRP Ligthart	log(mg/L)	0.304774	0.0876805	0.000509031	IVW	5	12.0823
IL6	Lymphocytes	Immune	CRP UKB	mg/L	-0.0720668	0.0819606	0.379246	MR Egger	5	0.773143
IL6	Lymphocytes	Immune	pQTL (Interval)	SD
IL6	Lymphocytes	Immune	pQTL (DECODE)	SD
IL6	Lymphocytes	Immune	eQTL	SD
IL6	Monocytes	Immune	CRP Ligthart	log(mg/L)	0.0218162	0.017233	0.205531	IVW	5	1.60263
IL6	Monocytes	Immune	CRP UKB	mg/L	-0.00468248	0.00727047	0.519549	IVW	5	0.414788
IL6	Monocytes	Immune	pQTL (Interval)	SD
IL6	Monocytes	Immune	pQTL (DECODE)	SD
IL6	Monocytes	Immune	eQTL	SD
IL6	Neutrophils	Immune	CRP Ligthart	log(mg/L)	0.531048	0.086006	6.63533e-10	IVW	5	38.125
IL6	Neutrophils	Immune	CRP UKB	mg/L	0.0750471	0.0892473	0.40041	MR Egger	5	0.707096
IL6	Neutrophils	Immune	pQTL (Interval)	SD
IL6	Neutrophils	Immune	pQTL (DECODE)	SD
IL6	Neutrophils	Immune	eQTL	SD
IL6	PBC	Autoimmune	CRP Ligthart	log(mg/L)	4.40031	3.20731	0.170075	MR Egger	3	1.88228
IL6	PBC	Autoimmune	CRP UKB	mg/L	2.30162	1.6661	0.167143	MR Egger	4	1.90838
IL6	PBC	Autoimmune	pQTL (Interval)	SD
IL6	PBC	Autoimmune	pQTL (DECODE)	SD
IL6	PBC	Autoimmune	eQTL	SD
IL6	Parkinson's	Neurological	CRP Ligthart	log(mg/L)	-0.261451	0.64133	0.683516	IVW	5	0.166195
IL6	Parkinson's	Neurological	CRP UKB	mg/L	-0.142296	0.20589	0.489486	IVW	5	0.477656
IL6	Parkinson's	Neurological	pQTL (Interval)	SD
IL6	Parkinson's	Neurological	pQTL (DECODE)	SD
IL6	Parkinson's	Neurological	eQTL	SD
IL6	Pulse rate	Cardiovascular	CRP Ligthart	log(mg/L)	-1.14884	1.68726	0.495939	IVW	5	0.463615
IL6	Pulse rate	Cardiovascular	CRP UKB	mg/L	0.579616	0.464059	0.21166	IVW	5	1.56004
IL6	Pulse rate	Cardiovascular	pQTL (Interval)	SD
IL6	Pulse rate	Cardiovascular	pQTL (DECODE)	SD
IL6	Pulse rate	Cardiovascular	eQTL	SD
IL6	Rheumatoid arthritis	Autoimmune	CRP Ligthart	log(mg/L)	0.996608	0.411429	0.0154221	IVW	5	5.86759
IL6	Rheumatoid arthritis	Autoimmune	CRP UKB	mg/L	0.67178	0.227514	0.00315009	IVW	5	8.71843
IL6	Rheumatoid arthritis	Autoimmune	pQTL (Interval)	SD
IL6	Rheumatoid arthritis	Autoimmune	pQTL (DECODE)	SD
IL6	Rheumatoid arthritis	Autoimmune	eQTL	SD
IL6	SBP	Cardiovascular	CRP Ligthart	log(mg/L)	-5.55557	3.22872	0.0853103	MR Egger	5	2.96071
IL6	SBP	Cardiovascular	CRP UKB	mg/L	0.0392778	0.455687	0.931312	IVW	4	0.00742954
IL6	SBP	Cardiovascular	pQTL (Interval)	SD
IL6	SBP	Cardiovascular	pQTL (DECODE)	SD
IL6	SBP	Cardiovascular	eQTL	SD
IL6	Small vessel stroke	Cardiovascular	CRP Ligthart	log(mg/L)	1.45213	0.664859	0.0289532	IVW	5	4.77039
IL6	Small vessel stroke	Cardiovascular	CRP UKB	mg/L	0.048022	0.235795	0.83862	IVW	5	0.0414772
IL6	Small vessel stroke	Cardiovascular	pQTL (Interval)	SD
IL6	Small vessel stroke	Cardiovascular	pQTL (DECODE)	SD
IL6	Small vessel stroke	Cardiovascular	eQTL	SD
IL6	T2DM	Endocrine and metabolic	CRP Ligthart	log(mg/L)	-0.0142271	0.154515	0.926638	IVW	5	0.00847797
IL6	T2DM	Endocrine and metabolic	CRP UKB	mg/L	0.119751	0.0856607	0.162121	IVW	5	1.95433
IL6	T2DM	Endocrine and metabolic	pQTL (Interval)	SD
IL6	T2DM	Endocrine and metabolic	pQTL (DECODE)	SD
IL6	T2DM	Endocrine and metabolic	eQTL	SD
IL6	TG	Endocrine and metabolic	CRP Ligthart	log(mg/L)	-0.0637904	0.0614169	0.29897	IVW	5	1.07878
IL6	TG	Endocrine and metabolic	CRP UKB	mg/L	-0.0786706	0.032609	0.0158416	IVW	5	5.82037
IL6	TG	Endocrine and metabolic	pQTL (Interval)	SD
IL6	TG	Endocrine and metabolic	pQTL (DECODE)	SD
IL6	TG	Endocrine and metabolic	eQTL	SD
IL6	UC	Autoimmune	CRP Ligthart	log(mg/L)	1.00508	0.561765	0.0735925	IVW	5	3.20102
IL6	UC	Autoimmune	CRP UKB	mg/L	-0.815882	0.641049	0.203114	MR Egger	5	1.61984
IL6	UC	Autoimmune	pQTL (Interval)	SD
IL6	UC	Autoimmune	pQTL (DECODE)	SD
IL6	UC	Autoimmune	eQTL	SD
IL6	cIMT	Cardiovascular	CRP Ligthart	log(mg/L)	0.0408191	0.0177508	0.0214732	IVW	5	5.28797
IL6	cIMT	Cardiovascular	CRP UKB	mg/L	0.0157238	0.00685639	0.0218303	IVW	5	5.25926
IL6	cIMT	Cardiovascular	pQTL (Interval)	SD
IL6	cIMT	Cardiovascular	pQTL (DECODE)	SD
IL6	cIMT	Cardiovascular	eQTL	SD
IL6	eGFR	Genitourinary system	CRP Ligthart	log(mg/L)	0.0053404	0.00863563	0.536302	IVW	5	0.382437
IL6	eGFR	Genitourinary system	CRP UKB	mg/L	0.00122469	0.00359054	0.733038	IVW	5	0.11634
IL6	eGFR	Genitourinary system	pQTL (Interval)	SD
IL6	eGFR	Genitourinary system	pQTL (DECODE)	SD
IL6	eGFR	Genitourinary system	eQTL	SD
IL6R	AF	Cardiovascular	CRP Ligthart	log(mg/L)	0.238554	0.0628378	0.000146847	IVW	16	14.4122
IL6R	AF	Cardiovascular	CRP UKB	mg/L	-0.136165	0.0278567	1.01829e-06	MR Egger	17	23.8932
IL6R	AF	Cardiovascular	pQTL (Interval)	SD	-0.04223	0.00203668	0	IVW	70	429.931
IL6R	AF	Cardiovascular	pQTL (DECODE)	SD	-0.0389204	0.00344025	0	IVW	71	127.99
IL6R	AF	Cardiovascular	eQTL	SD	0.158844	0.102952	0.122855	MR Egger	5	2.38054
IL6R	ALS	Neurological	CRP Ligthart	log(mg/L)	-0.226082	0.100381	0.0243075	IVW	19	5.07256
IL6R	ALS	Neurological	CRP UKB	mg/L	-0.115857	0.0466076	0.012926	IVW	15	6.17921
IL6R	ALS	Neurological	pQTL (Interval)	SD	0.00733783	0.00550217	0.182327	IVW	62	1.77856
IL6R	ALS	Neurological	pQTL (DECODE)	SD	0.0321174	0.0142855	0.0245604	MR Egger	69	5.05462
IL6R	ALS	Neurological	eQTL	SD	0.410359	0.158298	0.00953295	IVW	4	6.72015
IL6R	AMD	Eye and adnexa	CRP Ligthart	log(mg/L)	-0.205678	0.0917469	0.0249742	IVW	20	5.02568
IL6R	AMD	Eye and adnexa	CRP UKB	mg/L	0.0168607	0.0251949	0.503359	IVW	17	0.447847
IL6R	AMD	Eye and adnexa	pQTL (Interval)	SD	-0.00220576	0.0041113	0.591605	IVW	69	0.287845
IL6R	AMD	Eye and adnexa	pQTL (DECODE)	SD	0.00159193	0.00443814	0.719824	IVW	88	0.128661
IL6R	AMD	Eye and adnexa	eQTL	SD	-0.105278	0.155014	0.497043	IVW	5	0.461245
IL6R	Alzheimer's	Neurological	CRP Ligthart	log(mg/L)	0.0194868	0.222192	0.930113	MR Egger	17	0.00769174
IL6R	Alzheimer's	Neurological	CRP UKB	mg/L	-0.0124343	0.0261408	0.634313	IVW	13	0.226258
IL6R	Alzheimer's	Neurological	pQTL (Interval)	SD	-0.00315072	0.0108382	0.771277	MR Egger	49	0.0845092
IL6R	Alzheimer's	Neurological	pQTL (DECODE)	SD	-0.00703328	0.00798989	0.378711	IVW	57	0.774881
IL6R	Alzheimer's	Neurological	eQTL	SD	0.150112	0.109477	0.170322	IVW	4	1.88011
IL6R	Any ischaemic stroke	Cardiovascular	CRP Ligthart	log(mg/L)	0.327586	0.0543043	1.61532e-09	IVW	20	36.39
IL6R	Any ischaemic stroke	Cardiovascular	CRP UKB	mg/L	0.140346	0.0186859	5.88418e-14	IVW	16	56.4118
IL6R	Any ischaemic stroke	Cardiovascular	pQTL (Interval)	SD	-0.0303471	0.00251939	0	IVW	63	145.092
IL6R	Any ischaemic stroke	Cardiovascular	pQTL (DECODE)	SD	-0.02288	0.00346598	4.07536e-11	IVW	76	43.5773
IL6R	Any ischaemic stroke	Cardiovascular	eQTL	SD	0.06479	0.0658118	0.324883	IVW	5	0.969189
IL6R	Any stroke	Cardiovascular	CRP Ligthart	log(mg/L)	0.27871	0.0507885	4.07305e-08	IVW	20	30.1144
IL6R	Any stroke	Cardiovascular	CRP UKB	mg/L	0.133879	0.0172455	8.21565e-15	IVW	16	60.2661
IL6R	Any stroke	Cardiovascular	pQTL (Interval)	SD	-0.0090235	0.00629817	0.151939	MR Egger	64	2.05268
IL6R	Any stroke	Cardiovascular	pQTL (DECODE)	SD	-0.0213729	0.00541835	7.99521e-05	MR Egger	81	15.5594
IL6R	Any stroke	Cardiovascular	eQTL	SD	0.0228756	0.0690059	0.740266	IVW	4	0.109893
IL6R	ApoA1	Endocrine and metabolic	CRP Ligthart	log(mg/L)	-0.0274983	0.0034005	6.66134e-16	IVW	19	65.392
IL6R	ApoA1	Endocrine and metabolic	CRP UKB	mg/L	-0.012556	0.00109726	0	IVW	20	130.943
IL6R	ApoA1	Endocrine and metabolic	pQTL (Interval)	SD	0.00300752	0.000262638	0	IVW	57	131.13
IL6R	ApoA1	Endocrine and metabolic	pQTL (DECODE)	SD	0.00314201	0.000450739	3.15126e-12	IVW	65	48.5921
IL6R	ApoA1	Endocrine and metabolic	eQTL	SD	-0.0176284	0.00540858	0.00111674	IVW	3	10.6233
IL6R	ApoB	Endocrine and metabolic	CRP Ligthart	log(mg/L)	-0.0170374	0.00826749	0.0393248	MR Egger	19	4.24678
IL6R	ApoB	Endocrine and metabolic	CRP UKB	mg/L	-0.00127409	0.00110758	0.250004	IVW	19	1.32328
IL6R	ApoB	Endocrine and metabolic	pQTL (Interval)	SD	0.000151843	0.000172203	0.377903	IVW	77	0.777512
IL6R	ApoB	Endocrine and metabolic	pQTL (DECODE)	SD	0.0010942	0.000347444	0.00163678	MR Egger	88	9.91791
IL6R	ApoB	Endocrine and metabolic	eQTL	SD	-0.00503588	0.00372755	0.176699	IVW	5	1.82517
IL6R	Atopic Dermatitis	Immune	CRP Ligthart	log(mg/L)	-0.928992	0.263539	0.000423384	MR Egger	19	12.4261
IL6R	Atopic Dermatitis	Immune	CRP UKB	mg/L	-0.0622114	0.0657499	0.344056	MR Egger	17	0.89526
IL6R	Atopic Dermatitis	Immune	pQTL (Interval)	SD	0.0417383	0.00941303	9.2457e-06	MR Egger	71	19.6613
IL6R	Atopic Dermatitis	Immune	pQTL (DECODE)	SD	0.0659866	0.00908109	3.6926e-13	MR Egger	86	52.8002
IL6R	Atopic Dermatitis	Immune	eQTL	SD	0.0719719	0.433891	0.868255	MR Egger	5	0.0275147
IL6R	BMD	Other	CRP Ligthart	log(mg/L)	-0.0138341	0.00992542	0.163376	IVW	16	1.9427
IL6R	BMD	Other	CRP UKB	mg/L	0.0141041	0.00574496	0.0140871	IVW	13	6.02719
IL6R	BMD	Other	pQTL (Interval)	SD	-0.000801139	0.00230712	0.728406	MR Egger	53	0.12058
IL6R	BMD	Other	pQTL (DECODE)	SD	-0.00446572	0.0013002	0.000593331	IVW	61	11.7968
IL6R	BMD	Other	eQTL	SD	0.0121723	0.0103182	0.238122	IVW	4	1.39167
IL6R	BUN	Genitourinary system	CRP Ligthart	log(mg/L)	-0.0286039	0.0120986	0.0180673	MR Egger	20	5.58962
IL6R	BUN	Genitourinary system	CRP UKB	mg/L	0.000503355	0.00165776	0.761405	IVW	16	0.092195
IL6R	BUN	Genitourinary system	pQTL (Interval)	SD	-0.000862562	0.000349347	0.0135465	IVW	61	6.0963
IL6R	BUN	Genitourinary system	pQTL (DECODE)	SD	-0.000178282	0.000485552	0.713489	IVW	64	0.134817
IL6R	BUN	Genitourinary system	eQTL	SD	-0.00134046	0.005918	0.820808	IVW	5	0.0513051
IL6R	Bone fractures	Other	CRP Ligthart	log(mg/L)	-0.0167997	0.0750216	0.822811	MR Egger	20	0.0501452
IL6R	Bone fractures	Other	CRP UKB	mg/L	0.0152276	0.0246201	0.536243	MR Egger	17	0.382547
IL6R	Bone fractures	Other	pQTL (Interval)	SD	-0.00157926	0.00157677	0.316545	IVW	71	1.00317
IL6R	Bone fractures	Other	pQTL (DECODE)	SD	-0.00315574	0.00353024	0.371366	MR Egger	89	0.799088
IL6R	Bone fractures	Other	eQTL	SD	-0.0406676	0.0431045	0.345443	IVW	5	0.890127
IL6R	CD	Autoimmune	CRP Ligthart	log(mg/L)	0.317347	0.170492	0.0626936	IVW	17	3.46465
IL6R	CD	Autoimmune	CRP UKB	mg/L	0.260788	0.0473161	3.55581e-08	IVW	15	30.3778
IL6R	CD	Autoimmune	pQTL (Interval)	SD	0.0324737	0.0274507	0.236816	MR Egger	57	1.39945
IL6R	CD	Autoimmune	pQTL (DECODE)	SD	-0.0430964	0.011636	0.000212463	IVW	81	13.7175
IL6R	CD	Autoimmune	eQTL	SD	-0.714356	0.371756	0.0546593	MR Egger	5	3.69245
IL6R	CHD	Cardiovascular	CRP Ligthart	log(mg/L)	0.106809	0.0765458	0.162905	IVW	16	1.94705
IL6R	CHD	Cardiovascular	CRP UKB	mg/L	-0.181412	0.0665892	0.00644289	MR Egger	14	7.42206
IL6R	CHD	Cardiovascular	pQTL (Interval)	SD	-0.0674925	0.00897304	5.41789e-14	MR Egger	62	56.5759
IL6R	CHD	Cardiovascular	pQTL (DECODE)	SD	-0.0491647	0.00438352	0	IVW	73	125.795
IL6R	CHD	Cardiovascular	eQTL	SD	0.286129	0.0527331	5.76372e-08	IVW	5	29.4413
IL6R	CKD	Genitourinary system	CRP Ligthart	log(mg/L)	0.0971321	0.0597223	0.103866	IVW	19	2.64516
IL6R	CKD	Genitourinary system	CRP UKB	mg/L	0.0728035	0.0163642	8.62886e-06	IVW	17	19.7932
IL6R	CKD	Genitourinary system	pQTL (Interval)	SD	0.0122424	0.00555161	0.0274405	MR Egger	69	4.86288
IL6R	CKD	Genitourinary system	pQTL (DECODE)	SD	-0.0185834	0.00365915	3.8018e-07	IVW	74	25.7924
IL6R	CKD	Genitourinary system	eQTL	SD	-0.0193547	0.0629902	0.758641	IVW	5	0.0944121
IL6R	CRP		pQTL (Interval)	SD	-0.0760825	0.00186452	0	IVW	38	1665.07
IL6R	CRP		pQTL (Interval)	SD	-0.0668552	0.00537492	0	IVW	25	154.713
IL6R	CRP		pQTL (DECODE)	SD	-0.0818484	0.00255161	0	IVW	46	1028.94
IL6R	CRP	CRP	eQTL	SD	-0.00738299	0.0340438	0.828312	Wald	1	0.0470315
IL6R	CRP	CRP	eQTL	SD	0.243765	0.0333108	2.51799e-13	IVW	2	53.5519
IL6R	CRP	CRP	eQTL	SD	0.439758	0.0100779	0	IVW	6	1904.08
IL6R	CRP	CRP	eQTL	SD	0.045848	0.0090987	4.68066e-07	Wald	1	25.3911
IL6R	CRP	CRP	eQTL	SD	0.42887	0.058978	3.55049e-13	MR Egger	2	52.8775
IL6R	CRP	CRP	eQTL	SD
IL6R	CRP	CRP	eQTL	SD	0.539185	0.02519	0	Wald	1	458.164
IL6R	CRP	CRP	eQTL	SD	0.386018	0.0270664	0	Wald	1	203.402
IL6R	CRP	CRP	eQTL	SD	0.556523	0.0260289	0	Wald	1	457.145
IL6R	CRP	CRP	eQTL	SD	0.435884	0.0211155	0	Wald	1	426.128
IL6R	CRP	CRP	eQTL	SD	0.389486	0.0912122	1.95372e-05	Wald	1	18.2339
IL6R	CRP	CRP	eQTL	SD
IL6R	CRP	CRP	eQTL	SD	0.261557	0.034315	2.4869e-14	Wald	1	58.0983
IL6R	CRP	CRP	eQTL	SD	0.0739718	0.0174909	2.34559e-05	Wald	1	17.8859
IL6R	CRP	CRP	eQTL	SD	0.17077	0.0227991	6.88338e-14	Wald	1	56.103
IL6R	CRP	CRP	eQTL	SD	0.486626	0.0340638	0	Wald	1	204.082
IL6R	CRP	CRP	eQTL	SD	0.504504	0.0370168	0	IVW	3	185.751
IL6R	Cardioembolic stroke	Cardiovascular	CRP Ligthart	log(mg/L)	0.920446	0.218955	2.62453e-05	IVW	17	17.6721
IL6R	Cardioembolic stroke	Cardiovascular	CRP UKB	mg/L	-0.378666	0.0892787	2.22133e-05	MR Egger	14	17.9894
IL6R	Cardioembolic stroke	Cardiovascular	pQTL (Interval)	SD	-0.0621834	0.0167882	0.000212238	MR Egger	59	13.7195
IL6R	Cardioembolic stroke	Cardiovascular	pQTL (DECODE)	SD	-0.089041	0.0108593	2.22045e-16	MR Egger	83	67.232
IL6R	Cardioembolic stroke	Cardiovascular	eQTL	SD	0.444137	0.129013	0.000576209	IVW	4	11.8513
IL6R	Carotid plaque	Cardiovascular	CRP Ligthart	log(mg/L)	0.371198	0.0868631	1.92542e-05	IVW	19	18.2617
IL6R	Carotid plaque	Cardiovascular	CRP UKB	mg/L	-0.217639	0.0759039	0.00413989	MR Egger	14	8.22142
IL6R	Carotid plaque	Cardiovascular	pQTL (Interval)	SD	-0.0478842	0.00589914	4.44089e-16	IVW	56	65.8881
IL6R	Carotid plaque	Cardiovascular	pQTL (DECODE)	SD	-0.0156344	0.00844402	0.0640927	MR Egger	77	3.42818
IL6R	Carotid plaque	Cardiovascular	eQTL	SD	0.179971	0.110561	0.103568	IVW	5	2.64973
IL6R	Cognitive function	Neurological	CRP Ligthart	log(mg/L)	-0.033905	0.0219802	0.122946	IVW	19	2.37938
IL6R	Cognitive function	Neurological	CRP UKB	mg/L	-0.0136114	0.00408513	0.000862407	IVW	16	11.1019
IL6R	Cognitive function	Neurological	pQTL (Interval)	SD	0.00611863	0.00189653	0.00125432	MR Egger	69	10.4086
IL6R	Cognitive function	Neurological	pQTL (DECODE)	SD	0.00450286	0.00166725	0.00691784	MR Egger	81	7.29418
IL6R	Cognitive function	Neurological	eQTL	SD	-0.0208464	0.0187155	0.265342	IVW	5	1.24067
IL6R	DBP	Cardiovascular	CRP Ligthart	log(mg/L)	1.00407	0.361791	0.00551538	MR Egger	18	7.70219
IL6R	DBP	Cardiovascular	CRP UKB	mg/L	-0.0856755	0.0538605	0.111678	IVW	19	2.53031
IL6R	DBP	Cardiovascular	pQTL (Interval)	SD	-0.0708648	0.0172778	4.10512e-05	MR Egger	82	16.8222
IL6R	DBP	Cardiovascular	pQTL (DECODE)	SD	-0.0493602	0.0150605	0.00104749	MR Egger	81	10.7417
IL6R	DBP	Cardiovascular	eQTL	SD	0.3812	0.158784	0.0163615	IVW	5	5.7636
IL6R	FEV1	Respiratory	CRP Ligthart	log(mg/L)	-0.00747733	0.0482729	0.876903	IVW	18	0.023993
IL6R	FEV1	Respiratory	CRP UKB	mg/L	-0.0497028	0.0266159	0.0618439	IVW	14	3.48723
IL6R	FEV1	Respiratory	pQTL (Interval)	SD	-0.00987218	0.00439732	0.0247652	MR Egger	71	5.04023
IL6R	FEV1	Respiratory	pQTL (DECODE)	SD	-0.0124229	0.00342585	0.000287595	IVW	80	13.1495
IL6R	FEV1	Respiratory	eQTL	SD	0.158431	0.0428282	0.000216253	IVW	5	13.6843
IL6R	FEV1/FVC	Respiratory	CRP Ligthart	log(mg/L)	-0.0553029	0.0751792	0.461965	MR Egger	20	0.541129
IL6R	FEV1/FVC	Respiratory	CRP UKB	mg/L	-0.0274443	0.0241361	0.255511	IVW	15	1.29292
IL6R	FEV1/FVC	Respiratory	pQTL (Interval)	SD	-0.00293294	0.00193808	0.130196	IVW	70	2.29016
IL6R	FEV1/FVC	Respiratory	pQTL (DECODE)	SD	-0.00921151	0.00272555	0.000725684	IVW	86	11.4223
IL6R	FEV1/FVC	Respiratory	eQTL	SD	0.149927	0.0537983	0.00532244	IVW	5	7.76649
IL6R	FVC	Respiratory	CRP Ligthart	log(mg/L)	0.000103079	0.0434621	0.998108	IVW	18	5.62496e-06
IL6R	FVC	Respiratory	CRP UKB	mg/L	-0.0327529	0.0261146	0.20977	MR Egger	18	1.57301
IL6R	FVC	Respiratory	pQTL (Interval)	SD	-0.00366561	0.00480046	0.445108	MR Egger	72	0.583078
IL6R	FVC	Respiratory	pQTL (DECODE)	SD	-0.00477414	0.00314688	0.129241	IVW	81	2.3016
IL6R	FVC	Respiratory	eQTL	SD	0.0959135	0.0519162	0.0646795	IVW	5	3.41313
IL6R	Glaucoma	Eye and adnexa	CRP Ligthart	log(mg/L)	-0.0560323	0.0551311	0.309465	IVW	19	1.03296
IL6R	Glaucoma	Eye and adnexa	CRP UKB	mg/L	-0.0491875	0.0139634	0.00042732	IVW	17	12.4088
IL6R	Glaucoma	Eye and adnexa	pQTL (Interval)	SD	0.0218053	0.00273557	1.55431e-15	IVW	62	63.5373
IL6R	Glaucoma	Eye and adnexa	pQTL (DECODE)	SD	0.00434154	0.00606663	0.474212	MR Egger	76	0.512144
IL6R	Glaucoma	Eye and adnexa	eQTL	SD	-0.245346	0.0691338	0.000386902	IVW	5	12.5944
IL6R	Glucose	Endocrine and metabolic	CRP Ligthart	log(mg/L)	0.0415827	0.0160378	0.00952008	IVW	16	6.72256
IL6R	Glucose	Endocrine and metabolic	CRP UKB	mg/L	0.00385768	0.00676411	0.568463	IVW	19	0.32526
IL6R	Glucose	Endocrine and metabolic	pQTL (Interval)	SD	-0.0069484	0.00171028	4.85045e-05	MR Egger	86	16.5057
IL6R	Glucose	Endocrine and metabolic	pQTL (DECODE)	SD	-0.00399247	0.00151463	0.00839042	IVW	75	6.94819
IL6R	Glucose	Endocrine and metabolic	eQTL	SD	0.0430778	0.0223509	0.0539372	IVW	5	3.71464
IL6R	HDL-C	Endocrine and metabolic	CRP Ligthart	log(mg/L)	-0.0159526	0.00525147	0.0023836	IVW	19	9.22786
IL6R	HDL-C	Endocrine and metabolic	CRP UKB	mg/L	-0.0109937	0.00177134	5.4198e-10	IVW	18	38.5199
IL6R	HDL-C	Endocrine and metabolic	pQTL (Interval)	SD	0.00257193	0.00034292	6.37268e-14	IVW	65	56.251
IL6R	HDL-C	Endocrine and metabolic	pQTL (DECODE)	SD	0.0037575	0.000596216	2.93361e-10	IVW	67	39.7183
IL6R	HDL-C	Endocrine and metabolic	eQTL	SD	0.00416805	0.0187359	0.823954	MR Egger	5	0.0494896
IL6R	HF	Cardiovascular	CRP Ligthart	log(mg/L)	-0.456812	0.157764	0.003785	MR Egger	14	8.38418
IL6R	HF	Cardiovascular	CRP UKB	mg/L	-0.00805179	0.0142444	0.571895	IVW	14	0.319521
IL6R	HF	Cardiovascular	pQTL (Interval)	SD	-0.0135556	0.0067477	0.0445459	MR Egger	47	4.03575
IL6R	HF	Cardiovascular	pQTL (DECODE)	SD	-0.0135829	0.00242584	2.15253e-08	IVW	69	31.3519
IL6R	HF	Cardiovascular	eQTL	SD	0.211272	0.0515214	4.11952e-05	IVW	5	16.8155
IL6R	HbA1c	Endocrine and metabolic	CRP Ligthart	log(mg/L)	0.818732	0.0820214	0	IVW	16	99.639
IL6R	HbA1c	Endocrine and metabolic	CRP UKB	mg/L	0.367088	0.0278354	0	IVW	18	173.918
IL6R	HbA1c	Endocrine and metabolic	pQTL (Interval)	SD	-0.0532046	0.00527939	0	IVW	71	101.562
IL6R	HbA1c	Endocrine and metabolic	pQTL (DECODE)	SD	-0.0713277	0.0118017	1.50484e-09	MR Egger	86	36.5281
IL6R	HbA1c	Endocrine and metabolic	eQTL	SD	0.104913	0.175802	0.550662	IVW	4	0.356132
IL6R	IBD	Autoimmune	CRP Ligthart	log(mg/L)	0.115829	0.106352	0.276108	IVW	20	1.18615
IL6R	IBD	Autoimmune	CRP UKB	mg/L	-0.000430129	0.0319251	0.98925	IVW	16	0.000181523
IL6R	IBD	Autoimmune	pQTL (Interval)	SD	0.0158267	0.0196803	0.421287	MR Egger	61	0.646721
IL6R	IBD	Autoimmune	pQTL (DECODE)	SD	-0.0181195	0.0101894	0.0753586	MR Egger	86	3.16226
IL6R	IBD	Autoimmune	eQTL	SD	-0.028797	0.112896	0.798664	IVW	5	0.065064
IL6R	LDL-C	Endocrine and metabolic	CRP Ligthart	log(mg/L)	-0.118231	0.0245275	1.43299e-06	MR Egger	19	23.2359
IL6R	LDL-C	Endocrine and metabolic	CRP UKB	mg/L	-0.0141433	0.00419286	0.000743057	IVW	19	11.3783
IL6R	LDL-C	Endocrine and metabolic	pQTL (Interval)	SD	0.00400325	0.000711798	1.86438e-08	IVW	69	31.6309
IL6R	LDL-C	Endocrine and metabolic	pQTL (DECODE)	SD	0.00630391	0.00127192	7.18806e-07	MR Egger	82	24.564
IL6R	LDL-C	Endocrine and metabolic	eQTL	SD	-0.0224379	0.0134977	0.096442	IVW	5	2.76342
IL6R	LP[a]	Endocrine and metabolic	CRP Ligthart	log(mg/L)	0.506093	1.60455	0.752449	MR Egger	19	0.0994847
IL6R	LP[a]	Endocrine and metabolic	CRP UKB	mg/L	-0.266081	0.450878	0.555097	MR Egger	21	0.348265
IL6R	LP[a]	Endocrine and metabolic	pQTL (Interval)	SD	-0.088139	0.0757434	0.244565	MR Egger	89	1.35409
IL6R	LP[a]	Endocrine and metabolic	pQTL (DECODE)	SD	0.0414252	0.0756103	0.583776	MR Egger	92	0.300169
IL6R	LP[a]	Endocrine and metabolic	eQTL	SD	-0.240137	0.881967	0.785411	IVW	5	0.0741331
IL6R	Large artery stroke	Cardiovascular	CRP Ligthart	log(mg/L)	0.0874584	0.325336	0.788064	MR Egger	20	0.072267
IL6R	Large artery stroke	Cardiovascular	CRP UKB	mg/L	0.253338	0.0462728	4.37795e-08	IVW	16	29.9744
IL6R	Large artery stroke	Cardiovascular	pQTL (Interval)	SD	-0.0532244	0.00686229	8.65974e-15	IVW	61	60.1566
IL6R	Large artery stroke	Cardiovascular	pQTL (DECODE)	SD	-0.0275261	0.0143716	0.055453	MR Egger	79	3.66841
IL6R	Large artery stroke	Cardiovascular	eQTL	SD	-0.151207	0.163755	0.355813	IVW	5	0.852617
IL6R	Leukocytes	Immune	CRP Ligthart	log(mg/L)	0.084123	0.0288669	0.00356635	IVW	19	8.49239
IL6R	Leukocytes	Immune	CRP UKB	mg/L	0.0808232	0.0196894	4.0449e-05	MR Egger	20	16.8502
IL6R	Leukocytes	Immune	pQTL (Interval)	SD	0.000873102	0.00295103	0.767334	MR Egger	80	0.0875355
IL6R	Leukocytes	Immune	pQTL (DECODE)	SD	-0.00270654	0.00187662	0.149235	IVW	81	2.08006
IL6R	Leukocytes	Immune	eQTL	SD	-0.0357818	0.0371354	0.335272	IVW	5	0.928428
IL6R	Lymphocytes	Immune	CRP Ligthart	log(mg/L)	0.13127	0.0383676	0.000623052	MR Egger	19	11.7058
IL6R	Lymphocytes	Immune	CRP UKB	mg/L	0.0484852	0.00972037	6.10059e-07	MR Egger	21	24.8802
IL6R	Lymphocytes	Immune	pQTL (Interval)	SD	-0.00520229	0.00143371	0.000285009	MR Egger	91	13.1664
IL6R	Lymphocytes	Immune	pQTL (DECODE)	SD	-0.00433489	0.00195433	0.0265479	MR Egger	90	4.91998
IL6R	Lymphocytes	Immune	eQTL	SD	-0.0668704	0.0397794	0.0927568	MR Egger	5	2.82587
IL6R	Monocytes	Immune	CRP Ligthart	log(mg/L)	-0.0177196	0.00626974	0.00471011	MR Egger	18	7.98751
IL6R	Monocytes	Immune	CRP UKB	mg/L	-0.014525	0.000989756	0	IVW	18	215.366
IL6R	Monocytes	Immune	pQTL (Interval)	SD	0.00380546	0.000429984	0	MR Egger	76	78.3269
IL6R	Monocytes	Immune	pQTL (DECODE)	SD	0.00325878	0.000411154	2.22045e-15	MR Egger	86	62.8205
IL6R	Monocytes	Immune	eQTL	SD	-0.0107943	0.00370156	0.00354375	IVW	4	8.50396
IL6R	Neutrophils	Immune	CRP Ligthart	log(mg/L)	0.180347	0.0636923	0.00463253	MR Egger	16	8.01759
IL6R	Neutrophils	Immune	CRP UKB	mg/L	0.0527513	0.0113187	3.15385e-06	MR Egger	20	21.7206
IL6R	Neutrophils	Immune	pQTL (Interval)	SD	0.0034388	0.00117767	0.00350023	IVW	68	8.52645
IL6R	Neutrophils	Immune	pQTL (DECODE)	SD	-0.00169483	0.00305482	0.579029	MR Egger	76	0.307807
IL6R	Neutrophils	Immune	eQTL	SD	-0.0382605	0.0292694	0.19115	IVW	5	1.70873
IL6R	PBC	Autoimmune	CRP Ligthart	log(mg/L)	-0.0486359	0.408154	0.905148	IVW	6	0.0141993
IL6R	PBC	Autoimmune	CRP UKB	mg/L	0.0487766	0.0987754	0.621438	IVW	7	0.243852
IL6R	PBC	Autoimmune	pQTL (Interval)	SD	-0.0250779	0.0523962	0.632208	MR Egger	18	0.229078
IL6R	PBC	Autoimmune	pQTL (DECODE)	SD	-0.0474906	0.0240552	0.0483553	MR Egger	22	3.89759
IL6R	PBC	Autoimmune	eQTL	SD	0.224728	0.25374	0.375799	IVW	2	0.7844
IL6R	Parkinson's	Neurological	CRP Ligthart	log(mg/L)	-0.355059	0.0948566	0.000181751	IVW	19	14.0109
IL6R	Parkinson's	Neurological	CRP UKB	mg/L	-0.103333	0.0329377	0.00170561	IVW	16	9.84212
IL6R	Parkinson's	Neurological	pQTL (Interval)	SD	0.0190838	0.00511518	0.000190856	IVW	66	13.919
IL6R	Parkinson's	Neurological	pQTL (DECODE)	SD	-0.0082809	0.00758154	0.274725	IVW	78	1.193
IL6R	Parkinson's	Neurological	eQTL	SD	0.114857	0.276105	0.677418	MR Egger	5	0.173047
IL6R	Pulse rate	Cardiovascular	CRP Ligthart	log(mg/L)	0.714964	0.242402	0.00318296	IVW	19	8.69951
IL6R	Pulse rate	Cardiovascular	CRP UKB	mg/L	0.40146	0.0948151	2.29432e-05	IVW	20	17.9279
IL6R	Pulse rate	Cardiovascular	pQTL (Interval)	SD	-0.068102	0.013568	5.18536e-07	IVW	85	25.1936
IL6R	Pulse rate	Cardiovascular	pQTL (DECODE)	SD	-0.0362043	0.0152113	0.0173081	IVW	89	5.66486
IL6R	Pulse rate	Cardiovascular	eQTL	SD	-1.30984	0.699533	0.0611454	MR Egger	5	3.50604
IL6R	Rheumatoid arthritis	Autoimmune	CRP Ligthart	log(mg/L)	0.321694	0.138746	0.0204178	IVW	17	5.37581
IL6R	Rheumatoid arthritis	Autoimmune	CRP UKB	mg/L	0.173985	0.0301752	8.12613e-09	IVW	14	33.2447
IL6R	Rheumatoid arthritis	Autoimmune	pQTL (Interval)	SD	-0.0265209	0.0084679	0.0017366	IVW	45	9.809
IL6R	Rheumatoid arthritis	Autoimmune	pQTL (DECODE)	SD	0.0101106	0.0097792	0.301188	IVW	62	1.06893
IL6R	Rheumatoid arthritis	Autoimmune	eQTL	SD	0.104903	0.16827	0.533006	IVW	3	0.388657
IL6R	SBP	Cardiovascular	CRP Ligthart	log(mg/L)	-0.430218	0.51916	0.407285	MR Egger	18	0.686712
IL6R	SBP	Cardiovascular	CRP UKB	mg/L	-0.411416	0.141869	0.00373199	MR Egger	21	8.40982
IL6R	SBP	Cardiovascular	pQTL (Interval)	SD	-0.0567083	0.0305733	0.0636203	MR Egger	80	3.4404
IL6R	SBP	Cardiovascular	pQTL (DECODE)	SD	0.0157161	0.0146684	0.283976	IVW	79	1.14796
IL6R	SBP	Cardiovascular	eQTL	SD	0.356049	0.277909	0.200134	IVW	5	1.6414
IL6R	Small vessel stroke	Cardiovascular	CRP Ligthart	log(mg/L)	0.29286	0.137375	0.0330214	IVW	20	4.54467
IL6R	Small vessel stroke	Cardiovascular	CRP UKB	mg/L	0.24016	0.0308725	7.32747e-15	IVW	17	60.5143
IL6R	Small vessel stroke	Cardiovascular	pQTL (Interval)	SD	-0.00805354	0.0146286	0.581954	MR Egger	66	0.303087
IL6R	Small vessel stroke	Cardiovascular	pQTL (DECODE)	SD	-0.0940269	0.0116301	6.66134e-16	IVW	75	65.3638
IL6R	Small vessel stroke	Cardiovascular	eQTL	SD	-0.482922	0.354151	0.172692	MR Egger	5	1.85942
IL6R	T2DM	Endocrine and metabolic	CRP Ligthart	log(mg/L)	0.041049	0.113339	0.717218	MR Egger	16	0.131173
IL6R	T2DM	Endocrine and metabolic	CRP UKB	mg/L	0.0145688	0.0165272	0.378043	IVW	14	0.777057
IL6R	T2DM	Endocrine and metabolic	pQTL (Interval)	SD	-0.0169462	0.00268206	2.64334e-10	IVW	50	39.9218
IL6R	T2DM	Endocrine and metabolic	pQTL (DECODE)	SD	-0.0202212	0.00408118	7.24269e-07	MR Egger	85	24.5495
IL6R	T2DM	Endocrine and metabolic	eQTL	SD	0.0904109	0.0422609	0.0324073	IVW	5	4.57682
IL6R	TG	Endocrine and metabolic	CRP Ligthart	log(mg/L)	0.0749687	0.0307766	0.0148549	MR Egger	17	5.9336
IL6R	TG	Endocrine and metabolic	CRP UKB	mg/L	-0.00471777	0.00540902	0.383097	IVW	19	0.760741
IL6R	TG	Endocrine and metabolic	pQTL (Interval)	SD	0.00228951	0.000793576	0.00391353	IVW	75	8.32351
IL6R	TG	Endocrine and metabolic	pQTL (DECODE)	SD	0.0017697	0.00170076	0.29809	IVW	61	1.08272
IL6R	TG	Endocrine and metabolic	eQTL	SD	0.0184675	0.0158113	0.242808	IVW	5	1.36422
IL6R	UC	Autoimmune	CRP Ligthart	log(mg/L)	0.435471	0.263755	0.0987292	MR Egger	20	2.72595
IL6R	UC	Autoimmune	CRP UKB	mg/L	-0.0628656	0.0401465	0.117371	IVW	16	2.45206
IL6R	UC	Autoimmune	pQTL (Interval)	SD	0.0194484	0.00592481	0.00102878	IVW	64	10.775
IL6R	UC	Autoimmune	pQTL (DECODE)	SD	0.0425747	0.00713079	2.36461e-09	IVW	87	35.6474
IL6R	UC	Autoimmune	eQTL	SD	0.0937149	0.161593	0.561952	IVW	5	0.336335
IL6R	cIMT	Cardiovascular	CRP Ligthart	log(mg/L)	-0.0180351	0.0090455	0.0461711	MR Egger	20	3.97534
IL6R	cIMT	Cardiovascular	CRP UKB	mg/L	-0.0095833	0.00277402	0.000550977	MR Egger	17	11.9347
IL6R	cIMT	Cardiovascular	pQTL (Interval)	SD	0.00103369	0.000496862	0.037485	MR Egger	66	4.32824
IL6R	cIMT	Cardiovascular	pQTL (DECODE)	SD	-0.00105823	0.000243581	1.39598e-05	IVW	80	18.8746
IL6R	cIMT	Cardiovascular	eQTL	SD	0.00112782	0.00463901	0.807915	IVW	5	0.059106
IL6R	eGFR	Genitourinary system	CRP Ligthart	log(mg/L)	0.0107177	0.00491471	0.0292022	MR Egger	20	4.75565
IL6R	eGFR	Genitourinary system	CRP UKB	mg/L	0.00518805	0.00151862	0.000634792	MR Egger	17	11.6711
IL6R	eGFR	Genitourinary system	pQTL (Interval)	SD	-0.000195343	0.000220282	0.375195	MR Egger	63	0.786386
IL6R	eGFR	Genitourinary system	pQTL (DECODE)	SD	0.000340102	0.000216533	0.11626	MR Egger	78	2.467
IL6R	eGFR	Genitourinary system	eQTL	SD	-0.00180886	0.00229688	0.430971	IVW	5	0.620204
KIAA1706	CRP	CRP	eQTL	SD	-0.0405202	0.0584954	0.488493	Wald	1	0.479845
KIAA1706	CRP	CRP	eQTL	SD	0.0405886	0.0165337	0.0140923	IVW	2	6.02654
KIAA1706	CRP	CRP	eQTL	SD	-0.0302437	0.0180559	0.0939342	Wald	1	2.80563
KIAA1706	CRP	CRP	eQTL	SD	-1.63312	0.647003	0.0115985	MR Egger	2	6.37124
KIAA1706	CRP	CRP	eQTL	SD	-0.131593	0.0497523	0.00817001	MR Egger	5	6.99582
KIAA1706	CRP	CRP	eQTL	SD	0.00412066	0.0131861	0.754661	Wald	1	0.0976562
KIAA1706	CRP	CRP	eQTL	SD	0.00741105	0.0158261	0.639583	IVW	2	0.219288
KIAA1706	CRP	CRP	eQTL	SD	-0.0032579	0.0105255	0.756923	Wald	1	0.095805
KIAA1706	CRP	CRP	eQTL	SD	-0.0199903	0.00417892	1.72178e-06	IVW	4	22.8829
KIAA1706	CRP	CRP	eQTL	SD	0.00311824	0.01767	0.859924	Wald	1	0.0311419
KIAA1706	CRP	CRP	eQTL	SD	0.0552883	0.0559028	0.322659	IVW	3	0.978136
KIAA1706	CRP	CRP	eQTL	SD	0.00848581	0.00473187	0.0729201	IVW	8	3.21603
KIAA1706	CRP	CRP	eQTL	SD	0.0166898	0.00491143	0.000678446	IVW	8	11.5474
KIAA1706	CRP	CRP	eQTL	SD	0.0230732	0.00892285	0.00971386	IVW	7	6.68663
KIAA1706	CRP	CRP	eQTL	SD	-0.0709548	0.0370199	0.0552803	Wald	1	3.67361
KIAA1706	CRP	CRP	eQTL	SD	0.00610234	0.00542922	0.261021	IVW	9	1.26333
KIAA1706	CRP	CRP	eQTL	SD	0.0357298	0.0186254	0.0550689	IVW	3	3.68
KIAA1706	CRP	CRP	eQTL	SD	-0.00363292	0.0137388	0.79145	MR Egger	7	0.0699221
KIAA1706	CRP	CRP	eQTL	SD	0.0596597	0.0142995	3.01718e-05	IVW	3	17.407
KIAA1706	CRP	CRP	eQTL	SD	0.0209532	0.0170592	0.219349	Wald	1	1.50862
KIAA1706	CRP	CRP	eQTL	SD	-0.0273862	0.0175085	0.117779	MR Egger	8	2.44661
KIAA1706	CRP	CRP	eQTL	SD	0.0106749	0.00820647	0.193331	IVW	2	1.69205
KIAA1706	CRP	CRP	eQTL	SD	0.033148	0.00533562	5.21149e-10	IVW	7	38.5964
KIAA1706	CRP	CRP	eQTL	SD	0.0430916	0.0130441	0.000954737	IVW	3	10.9133
KIAA1706	CRP	CRP	eQTL	SD	-0.0015873	0.0066701	0.811903	IVW	3	0.0566305
KIAA1706	CRP	CRP	eQTL	SD	0.0205783	0.010287	0.0454557	IVW	3	4.00165
KIAA1706	CRP	CRP	eQTL	SD	1.15225	0.517469	0.0259676	MR Egger	2	4.95817
KIAA1706	CRP	CRP	eQTL	SD	0.0355037	0.0175535	0.0431143	IVW	7	4.09092
L3MBTL3	AF	Cardiovascular	CRP Ligthart	log(mg/L)	-1.20112	0.402235	0.0028255	Wald	1	8.91686
L3MBTL3	AF	Cardiovascular	CRP UKB	mg/L	-0.24132	0.336938	0.473858	Wald	1	0.512966
L3MBTL3	AF	Cardiovascular	pQTL (Interval)	SD
L3MBTL3	AF	Cardiovascular	pQTL (DECODE)	SD
L3MBTL3	AF	Cardiovascular	eQTL	SD	0.00896865	0.0201026	0.655494	MR Egger	19	0.199044
L3MBTL3	ALS	Neurological	CRP Ligthart	log(mg/L)	0.402235	1.0838	0.710538	Wald	1	0.13774
L3MBTL3	ALS	Neurological	CRP UKB	mg/L	0.250427	0.425726	0.556374	Wald	1	0.346021
L3MBTL3	ALS	Neurological	pQTL (Interval)	SD
L3MBTL3	ALS	Neurological	pQTL (DECODE)	SD
L3MBTL3	ALS	Neurological	eQTL	SD	-0.00857856	0.0181074	0.635671	IVW	20	0.224448
L3MBTL3	AMD	Eye and adnexa	CRP Ligthart	log(mg/L)	2.20663	1.06406	0.0381	Wald	1	4.30055
L3MBTL3	AMD	Eye and adnexa	CRP UKB	mg/L	0.576361	0.408237	0.158	Wald	1	1.99326
L3MBTL3	AMD	Eye and adnexa	pQTL (Interval)	SD
L3MBTL3	AMD	Eye and adnexa	pQTL (DECODE)	SD
L3MBTL3	AMD	Eye and adnexa	eQTL	SD	0.0247468	0.0205212	0.227851	IVW	19	1.45423
L3MBTL3	Alzheimer's	Neurological	CRP Ligthart	log(mg/L)	0.0837989	0.98324	0.932081	Wald	1	0.00726369
L3MBTL3	Alzheimer's	Neurological	CRP UKB	mg/L	0.202618	0.393853	0.606937	Wald	1	0.26466
L3MBTL3	Alzheimer's	Neurological	pQTL (Interval)	SD
L3MBTL3	Alzheimer's	Neurological	pQTL (DECODE)	SD
L3MBTL3	Alzheimer's	Neurological	eQTL	SD	-0.030815	0.0498673	0.536615	MR Egger	17	0.381851
L3MBTL3	Any ischaemic stroke	Cardiovascular	CRP Ligthart	log(mg/L)	1.12291	0.631285	0.0752789	Wald	1	3.16399
L3MBTL3	Any ischaemic stroke	Cardiovascular	CRP UKB	mg/L	0.439385	0.300512	0.143708	Wald	1	2.1378
L3MBTL3	Any ischaemic stroke	Cardiovascular	pQTL (Interval)	SD
L3MBTL3	Any ischaemic stroke	Cardiovascular	pQTL (DECODE)	SD
L3MBTL3	Any ischaemic stroke	Cardiovascular	eQTL	SD	-0.0647155	0.026117	0.0132157	MR Egger	18	6.14001
L3MBTL3	Any stroke	Cardiovascular	CRP Ligthart	log(mg/L)	1.05587	0.575419	0.0665129	Wald	1	3.36705
L3MBTL3	Any stroke	Cardiovascular	CRP UKB	mg/L	0.457598	0.291406	0.116342	Wald	1	2.46588
L3MBTL3	Any stroke	Cardiovascular	pQTL (Interval)	SD
L3MBTL3	Any stroke	Cardiovascular	pQTL (DECODE)	SD
L3MBTL3	Any stroke	Cardiovascular	eQTL	SD	-0.0559892	0.0239334	0.0193159	MR Egger	18	5.47269
L3MBTL3	ApoA1	Endocrine and metabolic	CRP Ligthart	log(mg/L)	-0.0928324	0.0381838	0.015049	Wald	1	5.91073
L3MBTL3	ApoA1	Endocrine and metabolic	CRP UKB	mg/L	-0.0394354	0.015106	0.00903881	Wald	1	6.81514
L3MBTL3	ApoA1	Endocrine and metabolic	pQTL (Interval)	SD
L3MBTL3	ApoA1	Endocrine and metabolic	pQTL (DECODE)	SD
L3MBTL3	ApoA1	Endocrine and metabolic	eQTL	SD	0.00326084	0.00167786	0.0519616	MR Egger	18	3.77701
L3MBTL3	ApoB	Endocrine and metabolic	CRP Ligthart	log(mg/L)	0.159212	0.0343436	3.55442e-06	Wald	1	21.4913
L3MBTL3	ApoB	Endocrine and metabolic	CRP UKB	mg/L	0.0691838	0.0135918	3.57848e-07	Wald	1	25.9093
L3MBTL3	ApoB	Endocrine and metabolic	pQTL (Interval)	SD
L3MBTL3	ApoB	Endocrine and metabolic	pQTL (DECODE)	SD
L3MBTL3	ApoB	Endocrine and metabolic	eQTL	SD	-0.00519397	0.0014454	0.000326337	MR Egger	18	12.9128
L3MBTL3	Atopic Dermatitis	Immune	CRP Ligthart	log(mg/L)	1.50866	1.07736	0.161414	Wald	1	1.96093
L3MBTL3	Atopic Dermatitis	Immune	CRP UKB	mg/L	0.572924	0.459478	0.212434	Wald	1	1.55476
L3MBTL3	Atopic Dermatitis	Immune	pQTL (Interval)	SD
L3MBTL3	Atopic Dermatitis	Immune	pQTL (DECODE)	SD
L3MBTL3	Atopic Dermatitis	Immune	eQTL	SD	-0.0360039	0.0466041	0.43979	MR Egger	18	0.59683
L3MBTL3	BMD	Other	CRP Ligthart	log(mg/L)	1.28438	0.111223	0	Wald	1	133.35
L3MBTL3	BMD	Other	CRP UKB	mg/L	0.478364	0.0415038	0	Wald	1	132.844
L3MBTL3	BMD	Other	pQTL (Interval)	SD
L3MBTL3	BMD	Other	pQTL (DECODE)	SD
L3MBTL3	BMD	Other	eQTL	SD	-0.0390528	0.00205681	0	IVW	14	360.509
L3MBTL3	BUN	Genitourinary system	CRP Ligthart	log(mg/L)	-0.128492	0.0502793	0.0106018	Wald	1	6.53086
L3MBTL3	BUN	Genitourinary system	CRP UKB	mg/L	-0.0503208	0.0188703	0.00766076	Wald	1	7.11111
L3MBTL3	BUN	Genitourinary system	pQTL (Interval)	SD
L3MBTL3	BUN	Genitourinary system	pQTL (DECODE)	SD
L3MBTL3	BUN	Genitourinary system	eQTL	SD	0.0025808	0.000939507	0.00601486	IVW	20	7.54585
L3MBTL3	Bone fractures	Other	CRP Ligthart	log(mg/L)	-0.478436	0.397542	0.228789	Wald	1	1.44838
L3MBTL3	Bone fractures	Other	CRP UKB	mg/L	-0.169644	0.148342	0.252788	Wald	1	1.30783
L3MBTL3	Bone fractures	Other	pQTL (Interval)	SD
L3MBTL3	Bone fractures	Other	pQTL (DECODE)	SD
L3MBTL3	Bone fractures	Other	eQTL	SD	0.0160757	0.00660249	0.0149	IVW	20	5.92825
L3MBTL3	CD	Autoimmune	CRP Ligthart	log(mg/L)	0.257015	1.40223	0.854571	Wald	1	0.033595
L3MBTL3	CD	Autoimmune	CRP UKB	mg/L	-0.455292	0.598748	0.447012	Wald	1	0.578218
L3MBTL3	CD	Autoimmune	pQTL (Interval)	SD
L3MBTL3	CD	Autoimmune	pQTL (DECODE)	SD
L3MBTL3	CD	Autoimmune	eQTL	SD	-0.0369774	0.059649	0.535313	MR Egger	18	0.384297
L3MBTL3	CHD	Cardiovascular	CRP Ligthart	log(mg/L)	0.778771	0.494413	0.115224	Wald	1	2.48107
L3MBTL3	CHD	Cardiovascular	CRP UKB	mg/L	0.253386	0.211042	0.229888	Wald	1	1.44155
L3MBTL3	CHD	Cardiovascular	pQTL (Interval)	SD
L3MBTL3	CHD	Cardiovascular	pQTL (DECODE)	SD
L3MBTL3	CHD	Cardiovascular	eQTL	SD	-0.0396167	0.0104702	0.000154489	IVW	19	14.3167
L3MBTL3	CKD	Genitourinary system	CRP Ligthart	log(mg/L)	-2.2067	0.558659	7.81512e-05	Wald	1	15.6025
L3MBTL3	CKD	Genitourinary system	CRP UKB	mg/L	-0.815616	0.207573	8.5196e-05	Wald	1	15.4393
L3MBTL3	CKD	Genitourinary system	pQTL (Interval)	SD
L3MBTL3	CKD	Genitourinary system	pQTL (DECODE)	SD
L3MBTL3	CKD	Genitourinary system	eQTL	SD	0.119573	0.0236896	4.47662e-07	MR Egger	19	25.4771
L3MBTL3	CRP	CRP	eQTL	SD	-0.0239705	0.0187737	0.201668	MR Egger	9	1.63025
L3MBTL3	CRP	CRP	eQTL	SD	-0.0320837	0.00845134	0.000146878	IVW	10	14.4118
L3MBTL3	CRP	CRP	eQTL	SD	-0.0248348	0.0170498	0.145226	IVW	2	2.12169
L3MBTL3	CRP	CRP	eQTL	SD	-0.0324556	0.00679807	1.80394e-06	IVW	6	22.7933
L3MBTL3	CRP	CRP	eQTL	SD	-0.0504236	0.00829348	1.20248e-09	IVW	2	36.9653
L3MBTL3	CRP	CRP	eQTL	SD	-0.0479537	0.017699	0.00674036	IVW	4	7.34089
L3MBTL3	CRP	CRP	eQTL	SD	-0.0240824	0.0111722	0.0311184	Wald	1	4.64642
L3MBTL3	CRP	CRP	eQTL	SD	-0.0449152	0.0146235	0.00213037	Wald	1	9.43367
L3MBTL3	CRP	CRP	eQTL	SD	-0.0411651	0.0127087	0.00119895	Wald	1	10.492
L3MBTL3	CRP	CRP	eQTL	SD	-0.0526285	0.0127937	3.89475e-05	Wald	1	16.922
L3MBTL3	CRP	CRP	eQTL	SD	-0.0232713	0.00559644	3.2071e-05	IVW	3	17.291
L3MBTL3	CRP	CRP	eQTL	SD	-0.0347534	0.0153416	0.0234939	Wald	1	5.13161
L3MBTL3	CRP	CRP	eQTL	SD	-0.057697	0.017582	0.00103218	IVW	2	10.7689
L3MBTL3	CRP	CRP	eQTL	SD	-0.0303785	0.00644906	2.47064e-06	IVW	9	22.1892
L3MBTL3	CRP	CRP	eQTL	SD	-0.0314212	0.0102523	0.00217822	IVW	2	9.39295
L3MBTL3	CRP	CRP	eQTL	SD	-0.0504049	0.00644434	5.10703e-15	IVW	4	61.1769
L3MBTL3	CRP	CRP	eQTL	SD	-0.0318708	0.0049027	7.99707e-11	IVW	10	42.2585
L3MBTL3	CRP	CRP	eQTL	SD	0.396629	0.441218	0.368684	MR Egger	2	0.808095
L3MBTL3	CRP	CRP	eQTL	SD	-0.0403368	0.00782712	2.55714e-07	IVW	12	26.5582
L3MBTL3	CRP	CRP	eQTL	SD	-0.0721533	0.0113437	2.00923e-10	IVW	5	40.4577
L3MBTL3	CRP	CRP	eQTL	SD	-0.0485411	0.0107959	6.91551e-06	IVW	4	20.2165
L3MBTL3	CRP	CRP	eQTL	SD	-0.0766716	0.0217247	0.000416767	IVW	2	12.4555
L3MBTL3	CRP	CRP	eQTL	SD	-0.0164056	0.0052589	0.00181098	IVW	2	9.73189
L3MBTL3	CRP	CRP	eQTL	SD	-0.0229326	0.00531528	1.59994e-05	IVW	6	18.6146
L3MBTL3	CRP	CRP	eQTL	SD	-0.0372673	0.00395488	0	IVW	15	88.7955
L3MBTL3	CRP	CRP	eQTL	SD	-0.0271091	0.00604542	7.3178e-06	IVW	4	20.1083
L3MBTL3	CRP	CRP	eQTL	SD	-0.056363	0.0136495	3.63863e-05	IVW	4	17.0512
L3MBTL3	CRP	CRP	eQTL	SD	-0.0372907	0.00380687	0	IVW	14	95.9544
L3MBTL3	CRP	CRP	eQTL	SD
L3MBTL3	CRP	CRP	eQTL	SD	-0.0200284	0.0029228	7.25975e-12	IVW	10	46.956
L3MBTL3	CRP	CRP	eQTL	SD	-0.0240128	0.0045946	1.72934e-07	IVW	7	27.3142
L3MBTL3	CRP	CRP	eQTL	SD	-0.0180975	0.00243216	9.99201e-14	IVW	7	55.3673
L3MBTL3	CRP	CRP	eQTL	SD	-0.0361833	0.00349269	0	IVW	12	107.324
L3MBTL3	CRP	CRP	eQTL	SD	-0.0631259	0.0139573	6.10277e-06	MR Egger	12	20.4557
L3MBTL3	CRP	CRP	eQTL	SD	-0.0347171	0.00496595	2.72893e-12	IVW	7	48.8744
L3MBTL3	CRP	CRP	eQTL	SD	-0.0184667	0.00187884	0	IVW	14	96.6043
L3MBTL3	CRP	CRP	eQTL	SD	-0.0260354	0.00428189	1.19927e-09	IVW	9	36.9705
L3MBTL3	CRP	CRP	eQTL	SD	-0.0281048	0.0272169	0.30178	MR Egger	6	1.06631
L3MBTL3	CRP	CRP	eQTL	SD	-0.0273627	0.00320942	0	IVW	19	72.6883
L3MBTL3	CRP	CRP	eQTL	SD	-0.0144332	0.0107256	0.178406	Wald	1	1.81085
L3MBTL3	CRP	CRP	eQTL	SD	-0.110832	0.0260781	2.13771e-05	Wald	1	18.0625
L3MBTL3	CRP	CRP	eQTL	SD	-0.0375997	0.00455255	2.22045e-16	IVW	19	68.2115
L3MBTL3	Cardioembolic stroke	Cardiovascular	CRP Ligthart	log(mg/L)	-0.0502793	1.19553	0.966454	Wald	1	0.00176871
L3MBTL3	Cardioembolic stroke	Cardiovascular	CRP UKB	mg/L	0.728515	0.550939	0.186064	Wald	1	1.74851
L3MBTL3	Cardioembolic stroke	Cardiovascular	pQTL (Interval)	SD
L3MBTL3	Cardioembolic stroke	Cardiovascular	pQTL (DECODE)	SD
L3MBTL3	Cardioembolic stroke	Cardiovascular	eQTL	SD	0.060949	0.0510769	0.23276	MR Egger	18	1.42392
L3MBTL3	Carotid plaque	Cardiovascular	CRP Ligthart	log(mg/L)	1.2905	1.07821	0.231349	Wald	1	1.43255
L3MBTL3	Carotid plaque	Cardiovascular	CRP UKB	mg/L	0.819579	0.439385	0.0621415	Wald	1	3.47929
L3MBTL3	Carotid plaque	Cardiovascular	pQTL (Interval)	SD
L3MBTL3	Carotid plaque	Cardiovascular	pQTL (DECODE)	SD
L3MBTL3	Carotid plaque	Cardiovascular	eQTL	SD	0.00556103	0.0551666	0.919706	MR Egger	17	0.0101615
L3MBTL3	Cognitive function	Neurological	CRP Ligthart	log(mg/L)	-0.248603	0.173184	0.151149	Wald	1	2.06061
L3MBTL3	Cognitive function	Neurological	CRP UKB	mg/L	-0.0926741	0.064788	0.152596	Wald	1	2.0461
L3MBTL3	Cognitive function	Neurological	pQTL (Interval)	SD
L3MBTL3	Cognitive function	Neurological	pQTL (DECODE)	SD
L3MBTL3	Cognitive function	Neurological	eQTL	SD	-0.00309054	0.00684392	0.651576	MR Egger	19	0.203919
L3MBTL3	DBP	Cardiovascular	CRP Ligthart	log(mg/L)	-0.97914	1.4623	0.50312	Wald	1	0.448348
L3MBTL3	DBP	Cardiovascular	CRP UKB	mg/L	-0.818777	0.57852	0.156982	Wald	1	2.00306
L3MBTL3	DBP	Cardiovascular	pQTL (Interval)	SD
L3MBTL3	DBP	Cardiovascular	pQTL (DECODE)	SD
L3MBTL3	DBP	Cardiovascular	eQTL	SD	0.0356989	0.0727372	0.623573	MR Egger	19	0.240878
L3MBTL3	FEV1	Respiratory	CRP Ligthart	log(mg/L)	-0.0659218	0.395531	0.867632	Wald	1	0.0277778
L3MBTL3	FEV1	Respiratory	CRP UKB	mg/L	0.101537	0.154582	0.511278	Wald	1	0.43145
L3MBTL3	FEV1	Respiratory	pQTL (Interval)	SD
L3MBTL3	FEV1	Respiratory	pQTL (DECODE)	SD
L3MBTL3	FEV1	Respiratory	eQTL	SD	-0.00800913	0.0201984	0.691719	MR Egger	19	0.157231
L3MBTL3	FEV1/FVC	Respiratory	CRP Ligthart	log(mg/L)	0.327933	0.394413	0.405722	Wald	1	0.6913
L3MBTL3	FEV1/FVC	Respiratory	CRP UKB	mg/L	0.179169	0.154354	0.245737	Wald	1	1.34738
L3MBTL3	FEV1/FVC	Respiratory	pQTL (Interval)	SD
L3MBTL3	FEV1/FVC	Respiratory	pQTL (DECODE)	SD
L3MBTL3	FEV1/FVC	Respiratory	eQTL	SD	-0.0167251	0.0190244	0.379326	MR Egger	18	0.772884
L3MBTL3	FVC	Respiratory	CRP Ligthart	log(mg/L)	-0.401117	0.396648	0.311888	Wald	1	1.02266
L3MBTL3	FVC	Respiratory	CRP UKB	mg/L	-0.0115424	0.155037	0.940653	Wald	1	0.0055427
L3MBTL3	FVC	Respiratory	pQTL (Interval)	SD
L3MBTL3	FVC	Respiratory	pQTL (DECODE)	SD
L3MBTL3	FVC	Respiratory	eQTL	SD	-0.00250316	0.00673434	0.710115	IVW	19	0.138162
L3MBTL3	Glaucoma	Eye and adnexa	CRP Ligthart	log(mg/L)	-0.731828	0.636943	0.250569	Wald	1	1.32013
L3MBTL3	Glaucoma	Eye and adnexa	CRP UKB	mg/L	-0.230619	0.247432	0.35131	Wald	1	0.86872
L3MBTL3	Glaucoma	Eye and adnexa	pQTL (Interval)	SD
L3MBTL3	Glaucoma	Eye and adnexa	pQTL (DECODE)	SD
L3MBTL3	Glaucoma	Eye and adnexa	eQTL	SD	0.0259389	0.025364	0.306466	MR Egger	19	1.04585
L3MBTL3	Glucose	Endocrine and metabolic	CRP Ligthart	log(mg/L)	-0.120849	0.183754	0.510752	Wald	1	0.432527
L3MBTL3	Glucose	Endocrine and metabolic	CRP UKB	mg/L	-0.0450404	0.0726944	0.53553	Wald	1	0.383887
L3MBTL3	Glucose	Endocrine and metabolic	pQTL (Interval)	SD
L3MBTL3	Glucose	Endocrine and metabolic	pQTL (DECODE)	SD
L3MBTL3	Glucose	Endocrine and metabolic	eQTL	SD	-0.00650155	0.0080511	0.419358	MR Egger	19	0.652114
L3MBTL3	HDL-C	Endocrine and metabolic	CRP Ligthart	log(mg/L)	-0.128564	0.0532715	0.0158055	Wald	1	5.82439
L3MBTL3	HDL-C	Endocrine and metabolic	CRP UKB	mg/L	-0.0544792	0.021075	0.00973748	Wald	1	6.6823
L3MBTL3	HDL-C	Endocrine and metabolic	pQTL (Interval)	SD
L3MBTL3	HDL-C	Endocrine and metabolic	pQTL (DECODE)	SD
L3MBTL3	HDL-C	Endocrine and metabolic	eQTL	SD	0.00263602	0.00102366	0.0100212	IVW	18	6.63113
L3MBTL3	HF	Cardiovascular	CRP Ligthart	log(mg/L)	-0.815642	0.485788	0.09315	Wald	1	2.81908
L3MBTL3	HF	Cardiovascular	CRP UKB	mg/L	-0.225384	0.291493	0.4394	Wald	1	0.597849
L3MBTL3	HF	Cardiovascular	pQTL (Interval)	SD
L3MBTL3	HF	Cardiovascular	pQTL (DECODE)	SD
L3MBTL3	HF	Cardiovascular	eQTL	SD	0.0550287	0.0192882	0.0043312	MR Egger	19	8.13947
L3MBTL3	HbA1c	Endocrine and metabolic	CRP Ligthart	log(mg/L)	3.15894	0.932179	0.000702071	Wald	1	11.4838
L3MBTL3	HbA1c	Endocrine and metabolic	CRP UKB	mg/L	0.615071	0.368993	0.0955357	Wald	1	2.77853
L3MBTL3	HbA1c	Endocrine and metabolic	pQTL (Interval)	SD
L3MBTL3	HbA1c	Endocrine and metabolic	pQTL (DECODE)	SD
L3MBTL3	HbA1c	Endocrine and metabolic	eQTL	SD	-0.158955	0.0392248	5.06927e-05	MR Egger	18	16.422
L3MBTL3	IBD	Autoimmune	CRP Ligthart	log(mg/L)	-0.88293	1.02793	0.390375	Wald	1	0.737774
L3MBTL3	IBD	Autoimmune	CRP UKB	mg/L	-0.648833	0.437109	0.13771	Wald	1	2.20337
L3MBTL3	IBD	Autoimmune	pQTL (Interval)	SD
L3MBTL3	IBD	Autoimmune	pQTL (DECODE)	SD
L3MBTL3	IBD	Autoimmune	eQTL	SD	0.128162	0.0203642	3.10359e-10	IVW	19	39.6083
L3MBTL3	LDL-C	Endocrine and metabolic	CRP Ligthart	log(mg/L)	0.528458	0.124358	2.14243e-05	Wald	1	18.0583
L3MBTL3	LDL-C	Endocrine and metabolic	CRP UKB	mg/L	0.241594	0.0492157	9.16016e-07	Wald	1	24.097
L3MBTL3	LDL-C	Endocrine and metabolic	pQTL (Interval)	SD
L3MBTL3	LDL-C	Endocrine and metabolic	pQTL (DECODE)	SD
L3MBTL3	LDL-C	Endocrine and metabolic	eQTL	SD	-0.0138323	0.00523447	0.00822864	MR Egger	18	6.98303
L3MBTL3	LP[a]	Endocrine and metabolic	CRP Ligthart	log(mg/L)	0.173821	8.12402	0.98293	Wald	1	0.000457787
L3MBTL3	LP[a]	Endocrine and metabolic	CRP UKB	mg/L	-0.0578509	3.21616	0.985649	Wald	1	0.000323552
L3MBTL3	LP[a]	Endocrine and metabolic	pQTL (Interval)	SD
L3MBTL3	LP[a]	Endocrine and metabolic	pQTL (DECODE)	SD
L3MBTL3	LP[a]	Endocrine and metabolic	eQTL	SD	-0.213435	0.342187	0.532799	MR Egger	18	0.38905
L3MBTL3	Large artery stroke	Cardiovascular	CRP Ligthart	log(mg/L)	2.41899	1.60335	0.131373	Wald	1	2.27621
L3MBTL3	Large artery stroke	Cardiovascular	CRP UKB	mg/L	0.851451	0.689812	0.217082	Wald	1	1.52355
L3MBTL3	Large artery stroke	Cardiovascular	pQTL (Interval)	SD
L3MBTL3	Large artery stroke	Cardiovascular	pQTL (DECODE)	SD
L3MBTL3	Large artery stroke	Cardiovascular	eQTL	SD	-0.0373145	0.0665856	0.575208	MR Egger	18	0.314047
L3MBTL3	Leukocytes	Immune	CRP Ligthart	log(mg/L)	1.36423	0.294496	3.61386e-06	Wald	1	21.4595
L3MBTL3	Leukocytes	Immune	CRP UKB	mg/L	0.412253	0.11656	0.000404954	Wald	1	12.5092
L3MBTL3	Leukocytes	Immune	pQTL (Interval)	SD
L3MBTL3	Leukocytes	Immune	pQTL (DECODE)	SD
L3MBTL3	Leukocytes	Immune	eQTL	SD	-0.0478927	0.00500086	0	IVW	18	91.7172
L3MBTL3	Lymphocytes	Immune	CRP Ligthart	log(mg/L)	0.712212	0.163078	1.25789e-05	Wald	1	19.0734
L3MBTL3	Lymphocytes	Immune	CRP UKB	mg/L	0.156893	0.0645462	0.0150693	Wald	1	5.90834
L3MBTL3	Lymphocytes	Immune	pQTL (Interval)	SD
L3MBTL3	Lymphocytes	Immune	pQTL (DECODE)	SD
L3MBTL3	Lymphocytes	Immune	eQTL	SD	-0.0208221	0.00285509	3.03091e-13	IVW	18	53.1877
L3MBTL3	Monocytes	Immune	CRP Ligthart	log(mg/L)	0.0020887	0.0315642	0.94724	Wald	1	0.00437889
L3MBTL3	Monocytes	Immune	CRP UKB	mg/L	0.00456351	0.0124928	0.714895	Wald	1	0.133437
L3MBTL3	Monocytes	Immune	pQTL (Interval)	SD
L3MBTL3	Monocytes	Immune	pQTL (DECODE)	SD
L3MBTL3	Monocytes	Immune	eQTL	SD	-0.000995392	0.000666986	0.135602	IVW	15	2.22718
L3MBTL3	Neutrophils	Immune	CRP Ligthart	log(mg/L)	0.631022	0.203888	0.00196851	Wald	1	9.57867
L3MBTL3	Neutrophils	Immune	CRP UKB	mg/L	0.235772	0.0806973	0.00348141	Wald	1	8.53626
L3MBTL3	Neutrophils	Immune	pQTL (Interval)	SD
L3MBTL3	Neutrophils	Immune	pQTL (DECODE)	SD
L3MBTL3	Neutrophils	Immune	eQTL	SD	-0.0222629	0.00384636	7.12041e-09	IVW	19	33.5016
L3MBTL3	PBC	Autoimmune	CRP Ligthart	log(mg/L)	1.82848	1.98279	0.356436	Wald	1	0.850411
L3MBTL3	PBC	Autoimmune	CRP UKB	mg/L	0.480031	0.719789	0.504833	Wald	1	0.444762
L3MBTL3	PBC	Autoimmune	pQTL (Interval)	SD
L3MBTL3	PBC	Autoimmune	pQTL (DECODE)	SD
L3MBTL3	PBC	Autoimmune	eQTL	SD	-0.100968	0.0697505	0.147738	MR Egger	10	2.09545
L3MBTL3	Parkinson's	Neurological	CRP Ligthart	log(mg/L)	0.726257	1.02793	0.479864	Wald	1	0.499173
L3MBTL3	Parkinson's	Neurological	CRP UKB	mg/L	0.316602	0.387889	0.414376	Wald	1	0.666209
L3MBTL3	Parkinson's	Neurological	pQTL (Interval)	SD
L3MBTL3	Parkinson's	Neurological	pQTL (DECODE)	SD
L3MBTL3	Parkinson's	Neurological	eQTL	SD	0.0068977	0.0202209	0.733015	IVW	20	0.116361
L3MBTL3	Pulse rate	Cardiovascular	CRP Ligthart	log(mg/L)	-4.21517	2.85989	0.14051	Wald	1	2.17236
L3MBTL3	Pulse rate	Cardiovascular	CRP UKB	mg/L	-2.40027	1.13218	0.0340025	Wald	1	4.49458
L3MBTL3	Pulse rate	Cardiovascular	pQTL (Interval)	SD
L3MBTL3	Pulse rate	Cardiovascular	pQTL (DECODE)	SD
L3MBTL3	Pulse rate	Cardiovascular	eQTL	SD	0.157879	0.0425236	0.00020503	IVW	20	13.7844
L3MBTL3	Rheumatoid arthritis	Autoimmune	CRP Ligthart	log(mg/L)	0.561471	1.50992	0.71	Wald	1	0.138277
L3MBTL3	Rheumatoid arthritis	Autoimmune	CRP UKB	mg/L	0.228807	0.520118	0.66	Wald	1	0.193524
L3MBTL3	Rheumatoid arthritis	Autoimmune	pQTL (Interval)	SD
L3MBTL3	Rheumatoid arthritis	Autoimmune	pQTL (DECODE)	SD
L3MBTL3	Rheumatoid arthritis	Autoimmune	eQTL	SD	-0.0671364	0.0696886	0.335359	MR Egger	19	0.928094
L3MBTL3	SBP	Cardiovascular	CRP Ligthart	log(mg/L)	-3.36616	2.55936	0.188431	Wald	1	1.72984
L3MBTL3	SBP	Cardiovascular	CRP UKB	mg/L	-1.14304	1.01254	0.258949	Wald	1	1.27437
L3MBTL3	SBP	Cardiovascular	pQTL (Interval)	SD
L3MBTL3	SBP	Cardiovascular	pQTL (DECODE)	SD
L3MBTL3	SBP	Cardiovascular	eQTL	SD	0.0993551	0.118954	0.403583	MR Egger	18	0.697624
L3MBTL3	Small vessel stroke	Cardiovascular	CRP Ligthart	log(mg/L)	0.854749	1.48603	0.565164	Wald	1	0.330841
L3MBTL3	Small vessel stroke	Cardiovascular	CRP UKB	mg/L	0.521343	0.639727	0.415103	Wald	1	0.664138
L3MBTL3	Small vessel stroke	Cardiovascular	pQTL (Interval)	SD
L3MBTL3	Small vessel stroke	Cardiovascular	pQTL (DECODE)	SD
L3MBTL3	Small vessel stroke	Cardiovascular	eQTL	SD	-0.0587173	0.061109	0.336622	MR Egger	18	0.923255
L3MBTL3	T2DM	Endocrine and metabolic	CRP Ligthart	log(mg/L)	1.17318	0.391061	0.0026998	Wald	1	9
L3MBTL3	T2DM	Endocrine and metabolic	CRP UKB	mg/L	0.440307	0.144672	0.0023386	Wald	1	9.26276
L3MBTL3	T2DM	Endocrine and metabolic	pQTL (Interval)	SD
L3MBTL3	T2DM	Endocrine and metabolic	pQTL (DECODE)	SD
L3MBTL3	T2DM	Endocrine and metabolic	eQTL	SD	-0.0815677	0.0228507	0.000357539	MR Egger	16	12.742
L3MBTL3	TG	Endocrine and metabolic	CRP Ligthart	log(mg/L)	0.824972	0.145654	1.47944e-08	Wald	1	32.0801
L3MBTL3	TG	Endocrine and metabolic	CRP UKB	mg/L	0.332954	0.0576437	7.64672e-09	Wald	1	33.3629
L3MBTL3	TG	Endocrine and metabolic	pQTL (Interval)	SD
L3MBTL3	TG	Endocrine and metabolic	pQTL (DECODE)	SD
L3MBTL3	TG	Endocrine and metabolic	eQTL	SD	-0.0191875	0.00247332	8.65974e-15	IVW	18	60.1838
L3MBTL3	UC	Autoimmune	CRP Ligthart	log(mg/L)	-1.36312	1.2905	0.290844	Wald	1	1.11571
L3MBTL3	UC	Autoimmune	CRP UKB	mg/L	-0.582801	0.553216	0.292122	Wald	1	1.10982
L3MBTL3	UC	Autoimmune	pQTL (Interval)	SD
L3MBTL3	UC	Autoimmune	pQTL (DECODE)	SD
L3MBTL3	UC	Autoimmune	eQTL	SD	0.150185	0.0257112	5.18128e-09	IVW	18	34.1201
L3MBTL3	cIMT	Cardiovascular	CRP Ligthart	log(mg/L)	-0.0502793	0.0446927	0.260589	Wald	1	1.26562
L3MBTL3	cIMT	Cardiovascular	CRP UKB	mg/L	-0.0341491	0.0182129	0.0607927	Wald	1	3.51562
L3MBTL3	cIMT	Cardiovascular	pQTL (Interval)	SD
L3MBTL3	cIMT	Cardiovascular	pQTL (DECODE)	SD
L3MBTL3	cIMT	Cardiovascular	eQTL	SD	0.00705512	0.00198812	0.00038724	MR Egger	18	12.5928
L3MBTL3	eGFR	Genitourinary system	CRP Ligthart	log(mg/L)	0.138045	0.0211676	6.96032e-11	Wald	1	42.5301
L3MBTL3	eGFR	Genitourinary system	CRP UKB	mg/L	0.0528788	0.00781859	1.3497e-11	Wald	1	45.741
L3MBTL3	eGFR	Genitourinary system	pQTL (Interval)	SD
L3MBTL3	eGFR	Genitourinary system	pQTL (DECODE)	SD
L3MBTL3	eGFR	Genitourinary system	eQTL	SD	-0.00381409	0.000475416	1.11022e-15	IVW	18	64.3628
LEPR	AF	Cardiovascular	CRP Ligthart	log(mg/L)	-0.109011	0.0317964	0.000607129	IVW	13	11.754
LEPR	AF	Cardiovascular	CRP UKB	mg/L	-0.0845891	0.0707208	0.231658	MR Egger	20	1.43065
LEPR	AF	Cardiovascular	pQTL (Interval)	SD	-0.00782165	0.00333223	0.0189112	IVW	53	5.50971
LEPR	AF	Cardiovascular	pQTL (DECODE)	SD	-0.0149886	0.0047893	0.00175049	MR Egger	127	9.79435
LEPR	AF	Cardiovascular	eQTL	SD	0.0319375	0.0155384	0.0398412	IVW	12	4.22463
LEPR	ALS	Neurological	CRP Ligthart	log(mg/L)	0.0335468	0.0568422	0.555073	IVW	13	0.348306
LEPR	ALS	Neurological	CRP UKB	mg/L	0.16322	0.0742791	0.0279927	MR Egger	19	4.82852
LEPR	ALS	Neurological	pQTL (Interval)	SD	-0.032507	0.0123792	0.00864097	MR Egger	48	6.89557
LEPR	ALS	Neurological	pQTL (DECODE)	SD	-0.0220943	0.0126307	0.0802464	MR Egger	119	3.0599
LEPR	ALS	Neurological	eQTL	SD	-0.00590077	0.0297118	0.842576	IVW	11	0.039442
LEPR	AMD	Eye and adnexa	CRP Ligthart	log(mg/L)	0.0724063	0.0551095	0.188892	IVW	15	1.72624
LEPR	AMD	Eye and adnexa	CRP UKB	mg/L	-0.0155828	0.0278864	0.576302	IVW	16	0.312251
LEPR	AMD	Eye and adnexa	pQTL (Interval)	SD	0.00937812	0.00808915	0.246316	IVW	50	1.34408
LEPR	AMD	Eye and adnexa	pQTL (DECODE)	SD	-0.000254936	0.00510532	0.960174	IVW	126	0.00249354
LEPR	AMD	Eye and adnexa	eQTL	SD	0.000850351	0.0352809	0.980771	IVW	11	0.000580922
LEPR	Alzheimer's	Neurological	CRP Ligthart	log(mg/L)	-0.331307	0.0811653	4.46725e-05	IVW	10	16.6618
LEPR	Alzheimer's	Neurological	CRP UKB	mg/L	-0.135822	0.0261293	2.01374e-07	IVW	11	27.0199
LEPR	Alzheimer's	Neurological	pQTL (Interval)	SD	-0.00923153	0.0103809	0.373853	IVW	35	0.790819
LEPR	Alzheimer's	Neurological	pQTL (DECODE)	SD	0.0119403	0.0150833	0.428582	MR Egger	83	0.626663
LEPR	Alzheimer's	Neurological	eQTL	SD	0.0159273	0.115891	0.890688	MR Egger	10	0.0188879
LEPR	Any ischaemic stroke	Cardiovascular	CRP Ligthart	log(mg/L)	-0.110475	0.0823148	0.17956	MR Egger	15	1.80126
LEPR	Any ischaemic stroke	Cardiovascular	CRP UKB	mg/L	0.0845562	0.059646	0.156298	MR Egger	15	2.00968
LEPR	Any ischaemic stroke	Cardiovascular	pQTL (Interval)	SD	0.000401661	0.0063296	0.949402	IVW	41	0.00402686
LEPR	Any ischaemic stroke	Cardiovascular	pQTL (DECODE)	SD	0.0126461	0.00446998	0.00466753	IVW	108	8.00396
LEPR	Any ischaemic stroke	Cardiovascular	eQTL	SD	0.0173451	0.0179414	0.333664	IVW	11	0.934626
LEPR	Any stroke	Cardiovascular	CRP Ligthart	log(mg/L)	-0.122212	0.0769939	0.112447	MR Egger	15	2.51949
LEPR	Any stroke	Cardiovascular	CRP UKB	mg/L	0.0675186	0.0589891	0.252377	MR Egger	15	1.3101
LEPR	Any stroke	Cardiovascular	pQTL (Interval)	SD	-0.00599935	0.00619855	0.333113	IVW	38	0.936759
LEPR	Any stroke	Cardiovascular	pQTL (DECODE)	SD	0.0146314	0.00393446	0.000200183	IVW	111	13.8294
LEPR	Any stroke	Cardiovascular	eQTL	SD	0.0780209	0.0603896	0.196371	MR Egger	11	1.66916
LEPR	ApoA1	Endocrine and metabolic	CRP Ligthart	log(mg/L)	-0.0238966	0.00578863	3.65623e-05	MR Egger	11	17.042
LEPR	ApoA1	Endocrine and metabolic	CRP UKB	mg/L	-0.0133405	0.00531772	0.0121182	MR Egger	19	6.29349
LEPR	ApoA1	Endocrine and metabolic	pQTL (Interval)	SD	-0.00335276	0.000514656	7.28995e-11	MR Egger	51	42.4396
LEPR	ApoA1	Endocrine and metabolic	pQTL (DECODE)	SD	-0.00286184	0.000499606	1.01504e-08	MR Egger	103	32.8122
LEPR	ApoA1	Endocrine and metabolic	eQTL	SD	0.010515	0.0042811	0.0140441	MR Egger	8	6.03259
LEPR	ApoB	Endocrine and metabolic	CRP Ligthart	log(mg/L)	-0.00570656	0.00260069	0.0282175	IVW	13	4.81473
LEPR	ApoB	Endocrine and metabolic	CRP UKB	mg/L	-0.00366384	0.0060303	0.543472	MR Egger	20	0.369142
LEPR	ApoB	Endocrine and metabolic	pQTL (Interval)	SD	-0.000692399	0.000419854	0.0991185	MR Egger	60	2.71967
LEPR	ApoB	Endocrine and metabolic	pQTL (DECODE)	SD	0.000539495	0.000378625	0.154191	MR Egger	132	2.03029
LEPR	ApoB	Endocrine and metabolic	eQTL	SD	0.00998799	0.00362853	0.00591197	MR Egger	10	7.57694
LEPR	Atopic Dermatitis	Immune	CRP Ligthart	log(mg/L)	0.166186	0.256234	0.516616	MR Egger	12	0.420643
LEPR	Atopic Dermatitis	Immune	CRP UKB	mg/L	0.154056	0.101187	0.127885	MR Egger	14	2.31799
LEPR	Atopic Dermatitis	Immune	pQTL (Interval)	SD	0.0778267	0.0119243	6.72342e-11	IVW	42	42.5978
LEPR	Atopic Dermatitis	Immune	pQTL (DECODE)	SD	0.0117473	0.01592	0.460576	MR Egger	107	0.544495
LEPR	Atopic Dermatitis	Immune	eQTL	SD	0.00148547	0.0312466	0.962083	IVW	11	0.00226008
LEPR	BMD	Other	CRP Ligthart	log(mg/L)	-0.0532039	0.00555818	0	IVW	13	91.6267
LEPR	BMD	Other	CRP UKB	mg/L	-0.0385274	0.00358419	0	IVW	12	115.547
LEPR	BMD	Other	pQTL (Interval)	SD	0.00178188	0.00112263	0.112461	IVW	38	2.5193
LEPR	BMD	Other	pQTL (DECODE)	SD	0.00287982	0.000610295	2.37329e-06	IVW	100	22.2664
LEPR	BMD	Other	eQTL	SD	0.0135288	0.00384042	0.000427097	IVW	9	12.4098
LEPR	BUN	Genitourinary system	CRP Ligthart	log(mg/L)	-0.00609677	0.00311352	0.0502111	IVW	15	3.8344
LEPR	BUN	Genitourinary system	CRP UKB	mg/L	-0.000383402	0.00140035	0.784246	IVW	14	0.074961
LEPR	BUN	Genitourinary system	pQTL (Interval)	SD	-0.00149751	0.000539731	0.00552796	IVW	41	7.69808
LEPR	BUN	Genitourinary system	pQTL (DECODE)	SD	-0.00127033	0.000483613	0.00862043	MR Egger	119	6.89982
LEPR	BUN	Genitourinary system	eQTL	SD	-0.00752076	0.00458078	0.10063	MR Egger	12	2.69553
LEPR	Bone fractures	Other	CRP Ligthart	log(mg/L)	0.125827	0.0356165	0.000411151	IVW	12	12.4808
LEPR	Bone fractures	Other	CRP UKB	mg/L	-0.0109254	0.0511259	0.830784	MR Egger	12	0.0456662
LEPR	Bone fractures	Other	pQTL (Interval)	SD	-0.0244578	0.00420416	5.9721e-09	IVW	41	33.8437
LEPR	Bone fractures	Other	pQTL (DECODE)	SD	-0.0138109	0.0037068	0.000194665	MR Egger	120	13.8819
LEPR	Bone fractures	Other	eQTL	SD	0.0158514	0.044736	0.723091	MR Egger	11	0.12555
LEPR	CD	Autoimmune	CRP Ligthart	log(mg/L)	0.311	0.113879	0.00631483	IVW	12	7.4582
LEPR	CD	Autoimmune	CRP UKB	mg/L	0.0934696	0.0566188	0.0987676	IVW	14	2.72533
LEPR	CD	Autoimmune	pQTL (Interval)	SD	-0.0517358	0.0216161	0.0166935	MR Egger	47	5.72831
LEPR	CD	Autoimmune	pQTL (DECODE)	SD	-0.0434995	0.00636883	8.4881e-12	IVW	124	46.6497
LEPR	CD	Autoimmune	eQTL	SD	-0.0900294	0.0345984	0.00926486	IVW	12	6.77104
LEPR	CHD	Cardiovascular	CRP Ligthart	log(mg/L)	-0.0558384	0.034607	0.106636	IVW	13	2.60338
LEPR	CHD	Cardiovascular	CRP UKB	mg/L	-0.04758	0.0462763	0.303869	MR Egger	15	1.05714
LEPR	CHD	Cardiovascular	pQTL (Interval)	SD	0.00534078	0.00627697	0.394851	MR Egger	47	0.723951
LEPR	CHD	Cardiovascular	pQTL (DECODE)	SD	0.00975208	0.0029804	0.00106762	IVW	114	10.7065
LEPR	CHD	Cardiovascular	eQTL	SD	0.0164622	0.0131713	0.211352	IVW	11	1.56214
LEPR	CKD	Genitourinary system	CRP Ligthart	log(mg/L)	-0.161056	0.026507	1.23218e-09	IVW	15	36.9178
LEPR	CKD	Genitourinary system	CRP UKB	mg/L	-0.079123	0.0535043	0.139189	MR Egger	14	2.1869
LEPR	CKD	Genitourinary system	pQTL (Interval)	SD	-0.0294424	0.00652592	6.4337e-06	MR Egger	42	20.3546
LEPR	CKD	Genitourinary system	pQTL (DECODE)	SD	-0.0236888	0.00700711	0.000723074	MR Egger	114	11.429
LEPR	CKD	Genitourinary system	eQTL	SD	-0.00764978	0.01638	0.640487	IVW	10	0.218106
LEPR	CRP		pQTL (Interval)	SD	0.0818057	0.0129051	2.31208e-10	MR Egger	13	40.1834
LEPR	CRP		pQTL (DECODE)	SD	0.0658647	0.00534245	0	IVW	37	151.993
LEPR	CRP	CRP	eQTL	SD
LEPR	CRP	CRP	eQTL	SD
LEPR	CRP	CRP	eQTL	SD	-0.00737804	0.0144207	0.608911	Wald	1	0.261763
LEPR	CRP	CRP	eQTL	SD
LEPR	CRP	CRP	eQTL	SD
LEPR	CRP	CRP	eQTL	SD	-0.91455	0.211119	1.47819e-05	MR Egger	2	18.7655
LEPR	CRP	CRP	eQTL	SD
LEPR	CRP	CRP	eQTL	SD	-0.180253	0.0133181	0	IVW	2	183.181
LEPR	CRP	CRP	eQTL	SD	0.243107	0.0201299	0	Wald	1	145.852
LEPR	CRP	CRP	eQTL	SD	-0.771029	0.230764	0.000834155	MR Egger	2	11.1637
LEPR	CRP	CRP	eQTL	SD	-0.20418	0.0134921	0	Wald	1	229.018
LEPR	CRP	CRP	eQTL	SD
LEPR	CRP	CRP	eQTL	SD	0.0535814	0.0154656	0.000531104	IVW	3	12.0032
LEPR	CRP	CRP	eQTL	SD	0.00943178	0.010375	0.363302	Wald	1	0.826446
LEPR	CRP	CRP	eQTL	SD	0.114413	0.0156058	2.27596e-13	IVW	2	53.75
LEPR	CRP	CRP	eQTL	SD	-0.43838	0.0414138	0	Wald	1	112.05
LEPR	CRP	CRP	eQTL	SD
LEPR	CRP	CRP	eQTL	SD	0.115705	0.0369987	0.00176436	Wald	1	9.77983
LEPR	CRP	CRP	eQTL	SD	0.0974086	0.0263999	0.000224485	IVW	2	13.6142
LEPR	CRP	CRP	eQTL	SD	-0.275436	0.0270921	0	Wald	1	103.361
LEPR	CRP	CRP	eQTL	SD	-0.10361	0.018805	3.59446e-08	IVW	3	30.3568
LEPR	CRP	CRP	eQTL	SD
LEPR	CRP	CRP	eQTL	SD	0.135793	0.043956	0.00200638	Wald	1	9.54369
LEPR	CRP	CRP	eQTL	SD	-0.273029	0.0245099	0	Wald	1	124.089
LEPR	CRP	CRP	eQTL	SD
LEPR	CRP	CRP	eQTL	SD
LEPR	CRP	CRP	eQTL	SD	-0.320615	0.0278796	0	Wald	1	132.25
LEPR	CRP	CRP	eQTL	SD	-0.0429163	0.0137796	0.0018427	IVW	3	9.69998
LEPR	Cardioembolic stroke	Cardiovascular	CRP Ligthart	log(mg/L)	-0.119256	0.158343	0.451362	MR Egger	15	0.567228
LEPR	Cardioembolic stroke	Cardiovascular	CRP UKB	mg/L	0.241775	0.131037	0.0650248	MR Egger	15	3.40435
LEPR	Cardioembolic stroke	Cardiovascular	pQTL (Interval)	SD	0.0667478	0.0152108	1.14303e-05	MR Egger	47	19.2561
LEPR	Cardioembolic stroke	Cardiovascular	pQTL (DECODE)	SD	-0.0150189	0.00950847	0.114215	IVW	108	2.49491
LEPR	Cardioembolic stroke	Cardiovascular	eQTL	SD	0.0975826	0.03662	0.00770493	IVW	12	7.10081
LEPR	Carotid plaque	Cardiovascular	CRP Ligthart	log(mg/L)	-0.0676716	0.0986271	0.492627	IVW	13	0.470783
LEPR	Carotid plaque	Cardiovascular	CRP UKB	mg/L	0.0758406	0.0317289	0.016836	IVW	15	5.71339
LEPR	Carotid plaque	Cardiovascular	pQTL (Interval)	SD	-0.0143882	0.00897694	0.108979	MR Egger	47	2.56897
LEPR	Carotid plaque	Cardiovascular	pQTL (DECODE)	SD	-0.0044669	0.0103505	0.666059	MR Egger	96	0.186247
LEPR	Carotid plaque	Cardiovascular	eQTL	SD	-0.0442498	0.0927586	0.633332	MR Egger	12	0.227569
LEPR	Cognitive function	Neurological	CRP Ligthart	log(mg/L)	-0.00579776	0.02865	0.839632	MR Egger	12	0.0409515
LEPR	Cognitive function	Neurological	CRP UKB	mg/L	-0.00414671	0.0202844	0.838019	MR Egger	11	0.0417909
LEPR	Cognitive function	Neurological	pQTL (Interval)	SD	-0.00726477	0.00174335	3.08458e-05	IVW	43	17.365
LEPR	Cognitive function	Neurological	pQTL (DECODE)	SD	-0.000496808	0.00143822	0.72977	MR Egger	125	0.119323
LEPR	Cognitive function	Neurological	eQTL	SD	0.00628901	0.0293237	0.830182	MR Egger	9	0.0459967
LEPR	DBP	Cardiovascular	CRP Ligthart	log(mg/L)	-0.676787	0.128787	1.47937e-07	IVW	10	27.6162
LEPR	DBP	Cardiovascular	CRP UKB	mg/L	-0.131952	0.195684	0.500111	MR Egger	20	0.4547
LEPR	DBP	Cardiovascular	pQTL (Interval)	SD	0.0346186	0.0110395	0.00171328	IVW	46	9.83386
LEPR	DBP	Cardiovascular	pQTL (DECODE)	SD	0.0419064	0.0169417	0.0133772	MR Egger	124	6.11853
LEPR	DBP	Cardiovascular	eQTL	SD	0.0534196	0.214988	0.803766	MR Egger	10	0.0617407
LEPR	FEV1	Respiratory	CRP Ligthart	log(mg/L)	-0.0431501	0.0227619	0.0579978	IVW	13	3.59373
LEPR	FEV1	Respiratory	CRP UKB	mg/L	-0.0619396	0.0128384	1.40323e-06	IVW	19	23.2762
LEPR	FEV1	Respiratory	pQTL (Interval)	SD	-0.000992525	0.00379181	0.793511	IVW	44	0.0685155
LEPR	FEV1	Respiratory	pQTL (DECODE)	SD	-0.00643787	0.0046089	0.162464	MR Egger	127	1.95114
LEPR	FEV1	Respiratory	eQTL	SD	0.0419833	0.0102459	4.17492e-05	IVW	10	16.7902
LEPR	FEV1/FVC	Respiratory	CRP Ligthart	log(mg/L)	0.0154474	0.023672	0.514039	IVW	13	0.425837
LEPR	FEV1/FVC	Respiratory	CRP UKB	mg/L	0.00397748	0.0108342	0.713527	IVW	19	0.13478
LEPR	FEV1/FVC	Respiratory	pQTL (Interval)	SD	0.00241831	0.00448904	0.590084	MR Egger	55	0.290214
LEPR	FEV1/FVC	Respiratory	pQTL (DECODE)	SD	-0.00248503	0.00254325	0.328516	IVW	121	0.95474
LEPR	FEV1/FVC	Respiratory	eQTL	SD	0.0139669	0.0101552	0.169024	IVW	11	1.89158
LEPR	FVC	Respiratory	CRP Ligthart	log(mg/L)	-0.0654197	0.0228054	0.00412281	IVW	13	8.22892
LEPR	FVC	Respiratory	CRP UKB	mg/L	-0.0889954	0.0110975	1.11022e-15	IVW	18	64.3112
LEPR	FVC	Respiratory	pQTL (Interval)	SD	-0.00616351	0.00383542	0.108055	IVW	43	2.58243
LEPR	FVC	Respiratory	pQTL (DECODE)	SD	-0.00378469	0.00245496	0.123158	IVW	113	2.37669
LEPR	FVC	Respiratory	eQTL	SD	0.0422175	0.0112507	0.000175125	IVW	9	14.0808
LEPR	Glaucoma	Eye and adnexa	CRP Ligthart	log(mg/L)	-0.153853	0.0777096	0.0477203	IVW	15	3.91981
LEPR	Glaucoma	Eye and adnexa	CRP UKB	mg/L	-0.0147316	0.0188967	0.435633	IVW	15	0.607757
LEPR	Glaucoma	Eye and adnexa	pQTL (Interval)	SD	-0.00772982	0.00598774	0.196724	IVW	38	1.66653
LEPR	Glaucoma	Eye and adnexa	pQTL (DECODE)	SD	-0.0116	0.00425552	0.00641345	IVW	111	7.4303
LEPR	Glaucoma	Eye and adnexa	eQTL	SD	0.0325945	0.0670265	0.62676	MR Egger	11	0.236481
LEPR	Glucose	Endocrine and metabolic	CRP Ligthart	log(mg/L)	0.0096189	0.0111319	0.387541	IVW	12	0.746645
LEPR	Glucose	Endocrine and metabolic	CRP UKB	mg/L	-0.028743	0.0240781	0.232579	MR Egger	22	1.42502
LEPR	Glucose	Endocrine and metabolic	pQTL (Interval)	SD	0.00682516	0.00203256	0.000785326	MR Egger	62	11.2756
LEPR	Glucose	Endocrine and metabolic	pQTL (DECODE)	SD	-0.00183929	0.00183694	0.31669	MR Egger	131	1.00257
LEPR	Glucose	Endocrine and metabolic	eQTL	SD	-0.0100665	0.0194138	0.604093	MR Egger	10	0.268867
LEPR	HDL-C	Endocrine and metabolic	CRP Ligthart	log(mg/L)	-0.0294032	0.00807647	0.000272004	MR Egger	11	13.254
LEPR	HDL-C	Endocrine and metabolic	CRP UKB	mg/L	-0.0251078	0.00943625	0.00779596	MR Egger	19	7.07976
LEPR	HDL-C	Endocrine and metabolic	pQTL (Interval)	SD	-0.00348062	0.000783704	8.94393e-06	MR Egger	50	19.7247
LEPR	HDL-C	Endocrine and metabolic	pQTL (DECODE)	SD	-0.0047631	0.000693833	6.65334e-12	MR Egger	104	47.127
LEPR	HDL-C	Endocrine and metabolic	eQTL	SD	0.0184346	0.0058831	0.00172741	MR Egger	9	9.81875
LEPR	HF	Cardiovascular	CRP Ligthart	log(mg/L)	-0.0236306	0.0364542	0.516838	IVW	13	0.420198
LEPR	HF	Cardiovascular	CRP UKB	mg/L	-0.0260214	0.0542182	0.631271	MR Egger	14	0.230341
LEPR	HF	Cardiovascular	pQTL (Interval)	SD	-0.000549274	0.00485842	0.909986	IVW	38	0.0127817
LEPR	HF	Cardiovascular	pQTL (DECODE)	SD	0.0169176	0.00574642	0.00323972	MR Egger	103	8.66729
LEPR	HF	Cardiovascular	eQTL	SD	0.00297981	0.0443162	0.946391	MR Egger	11	0.00452116
LEPR	HbA1c	Endocrine and metabolic	CRP Ligthart	log(mg/L)	0.303565	0.0818262	0.000207358	IVW	11	13.7632
LEPR	HbA1c	Endocrine and metabolic	CRP UKB	mg/L	0.0984435	0.12979	0.448164	MR Egger	21	0.575292
LEPR	HbA1c	Endocrine and metabolic	pQTL (Interval)	SD	-0.0101229	0.0065761	0.123718	IVW	56	2.36961
LEPR	HbA1c	Endocrine and metabolic	pQTL (DECODE)	SD	-0.00637914	0.0113469	0.573984	MR Egger	121	0.316062
LEPR	HbA1c	Endocrine and metabolic	eQTL	SD	-0.0203336	0.108609	0.851489	MR Egger	10	0.0350507
LEPR	IBD	Autoimmune	CRP Ligthart	log(mg/L)	0.190944	0.0829728	0.0213754	IVW	12	5.29593
LEPR	IBD	Autoimmune	CRP UKB	mg/L	-0.175284	0.101107	0.0829788	MR Egger	16	3.00557
LEPR	IBD	Autoimmune	pQTL (Interval)	SD	-0.0236884	0.012565	0.0593933	MR Egger	47	3.55425
LEPR	IBD	Autoimmune	pQTL (DECODE)	SD	-0.0629673	0.0115803	5.40531e-08	MR Egger	122	29.5657
LEPR	IBD	Autoimmune	eQTL	SD	0.0050395	0.0904594	0.955573	MR Egger	12	0.00310361
LEPR	LDL-C	Endocrine and metabolic	CRP Ligthart	log(mg/L)	-0.048471	0.00872182	2.73767e-08	IVW	13	30.8851
LEPR	LDL-C	Endocrine and metabolic	CRP UKB	mg/L	-0.0376828	0.0210035	0.0727939	MR Egger	19	3.21887
LEPR	LDL-C	Endocrine and metabolic	pQTL (Interval)	SD	-0.00333543	0.00174104	0.0553942	MR Egger	57	3.67018
LEPR	LDL-C	Endocrine and metabolic	pQTL (DECODE)	SD	-0.00200508	0.0013816	0.146702	MR Egger	127	2.10621
LEPR	LDL-C	Endocrine and metabolic	eQTL	SD	0.0429885	0.0156808	0.00611642	MR Egger	10	7.51568
LEPR	LP[a]	Endocrine and metabolic	CRP Ligthart	log(mg/L)	0.638593	0.934705	0.494479	IVW	11	0.466765
LEPR	LP[a]	Endocrine and metabolic	CRP UKB	mg/L	0.350833	0.216219	0.104679	IVW	22	2.63277
LEPR	LP[a]	Endocrine and metabolic	pQTL (Interval)	SD	0.174262	0.0918715	0.0578544	MR Egger	58	3.59785
LEPR	LP[a]	Endocrine and metabolic	pQTL (DECODE)	SD	0.13037	0.0528071	0.0135568	IVW	127	6.09496
LEPR	LP[a]	Endocrine and metabolic	eQTL	SD	0.245063	0.224306	0.274598	IVW	11	1.19363
LEPR	Large artery stroke	Cardiovascular	CRP Ligthart	log(mg/L)	0.202505	0.120072	0.091694	IVW	12	2.84438
LEPR	Large artery stroke	Cardiovascular	CRP UKB	mg/L	-0.0746742	0.236073	0.751761	MR Egger	14	0.100057
LEPR	Large artery stroke	Cardiovascular	pQTL (Interval)	SD	0.0911532	0.0237437	0.000123514	MR Egger	45	14.7383
LEPR	Large artery stroke	Cardiovascular	pQTL (DECODE)	SD	0.0459441	0.00754389	1.12743e-09	IVW	117	37.091
LEPR	Large artery stroke	Cardiovascular	eQTL	SD	0.185362	0.163143	0.255874	MR Egger	11	1.29095
LEPR	Leukocytes	Immune	CRP Ligthart	log(mg/L)	0.619176	0.0251008	0	IVW	10	608.49
LEPR	Leukocytes	Immune	CRP UKB	mg/L	0.356063	0.043421	2.22045e-16	MR Egger	18	67.244
LEPR	Leukocytes	Immune	pQTL (Interval)	SD	0.0334125	0.00610899	4.51557e-08	MR Egger	23	29.9144
LEPR	Leukocytes	Immune	pQTL (DECODE)	SD	0.022022	0.00248373	0	IVW	91	78.6151
LEPR	Leukocytes	Immune	eQTL	SD	0.0464015	0.0339946	0.172263	MR Egger	6	1.86314
LEPR	Lymphocytes	Immune	CRP Ligthart	log(mg/L)	0.060037	0.00935064	1.35708e-10	IVW	13	41.2245
LEPR	Lymphocytes	Immune	CRP UKB	mg/L	0.0636112	0.0213858	0.0029351	MR Egger	21	8.84738
LEPR	Lymphocytes	Immune	pQTL (Interval)	SD	0.00457947	0.00192074	0.0171154	MR Egger	57	5.68451
LEPR	Lymphocytes	Immune	pQTL (DECODE)	SD	0.00569461	0.000943672	1.59437e-09	IVW	125	36.4154
LEPR	Lymphocytes	Immune	eQTL	SD	0.00237787	0.00421471	0.57263	IVW	11	0.318302
LEPR	Monocytes	Immune	CRP Ligthart	log(mg/L)	0.019227	0.00534603	0.000322518	MR Egger	15	12.9349
LEPR	Monocytes	Immune	CRP UKB	mg/L	0.00988019	0.000831321	0	IVW	19	141.251
LEPR	Monocytes	Immune	pQTL (Interval)	SD	0.00060294	0.000298354	0.0432912	IVW	44	4.08399
LEPR	Monocytes	Immune	pQTL (DECODE)	SD	0.00106252	0.000379333	0.00509403	MR Egger	119	7.84575
LEPR	Monocytes	Immune	eQTL	SD	-0.00460633	0.00333534	0.167258	MR Egger	10	1.90735
LEPR	Neutrophils	Immune	CRP Ligthart	log(mg/L)	0.564161	0.0175379	0	IVW	9	1034.79
LEPR	Neutrophils	Immune	CRP UKB	mg/L	0.278143	0.0300126	0	MR Egger	19	85.8869
LEPR	Neutrophils	Immune	pQTL (Interval)	SD	0.023768	0.00429859	3.21615e-08	MR Egger	20	30.5725
LEPR	Neutrophils	Immune	pQTL (DECODE)	SD	0.0171224	0.00361752	2.21008e-06	MR Egger	79	22.4032
LEPR	Neutrophils	Immune	eQTL	SD	-0.0434349	0.0120029	0.000296103	IVW	3	13.0949
LEPR	PBC	Autoimmune	CRP Ligthart	log(mg/L)	0.0222285	0.161213	0.890333	IVW	7	0.0190117
LEPR	PBC	Autoimmune	CRP UKB	mg/L	-0.102222	0.284247	0.719127	IVW	6	0.12933
LEPR	PBC	Autoimmune	pQTL (Interval)	SD	-0.0760481	0.0239117	0.00147086	IVW	20	10.1148
LEPR	PBC	Autoimmune	pQTL (DECODE)	SD	-0.0103655	0.0102387	0.311351	IVW	35	1.02494
LEPR	PBC	Autoimmune	eQTL	SD	-0.845135	0.525406	0.107718	MR Egger	6	2.58739
LEPR	Parkinson's	Neurological	CRP Ligthart	log(mg/L)	0.328602	0.0479491	7.22489e-12	IVW	15	46.9655
LEPR	Parkinson's	Neurological	CRP UKB	mg/L	0.544203	0.120611	6.42087e-06	MR Egger	13	20.3585
LEPR	Parkinson's	Neurological	pQTL (Interval)	SD	0.0316735	0.011583	0.00624789	MR Egger	46	7.47738
LEPR	Parkinson's	Neurological	pQTL (DECODE)	SD	-0.014705	0.00762714	0.0538571	IVW	120	3.71712
LEPR	Parkinson's	Neurological	eQTL	SD	-0.021404	0.041958	0.609962	IVW	11	0.26023
LEPR	Pulse rate	Cardiovascular	CRP Ligthart	log(mg/L)	1.15031	0.481964	0.017	IVW	7	5.69638
LEPR	Pulse rate	Cardiovascular	CRP UKB	mg/L	0.272574	0.473562	0.564897	MR Egger	19	0.331295
LEPR	Pulse rate	Cardiovascular	pQTL (Interval)	SD	-0.029247	0.022847	0.200501	IVW	46	1.63872
LEPR	Pulse rate	Cardiovascular	pQTL (DECODE)	SD	-0.0279631	0.0178491	0.117198	IVW	123	2.45437
LEPR	Pulse rate	Cardiovascular	eQTL	SD	-0.410973	0.301325	0.172604	MR Egger	10	1.86018
LEPR	Rheumatoid arthritis	Autoimmune	CRP Ligthart	log(mg/L)	-0.130654	0.171683	0.446646	MR Egger	12	0.57915
LEPR	Rheumatoid arthritis	Autoimmune	CRP UKB	mg/L	-0.105977	0.124646	0.395202	MR Egger	10	0.722877
LEPR	Rheumatoid arthritis	Autoimmune	pQTL (Interval)	SD	0.0819085	0.0183642	8.18734e-06	MR Egger	39	19.8936
LEPR	Rheumatoid arthritis	Autoimmune	pQTL (DECODE)	SD	0.0158139	0.0175856	0.368519	MR Egger	89	0.808653
LEPR	Rheumatoid arthritis	Autoimmune	eQTL	SD	0.114958	0.0413042	0.00538275	IVW	11	7.74614
LEPR	SBP	Cardiovascular	CRP Ligthart	log(mg/L)	-0.472633	0.447137	0.290503	MR Egger	15	1.11729
LEPR	SBP	Cardiovascular	CRP UKB	mg/L	0.0308772	0.409915	0.939955	MR Egger	21	0.00567398
LEPR	SBP	Cardiovascular	pQTL (Interval)	SD	0.0865138	0.0307239	0.00486483	MR Egger	57	7.92901
LEPR	SBP	Cardiovascular	pQTL (DECODE)	SD	0.0436682	0.0275391	0.112811	MR Egger	130	2.51439
LEPR	SBP	Cardiovascular	eQTL	SD	-0.0985785	0.0744226	0.185311	IVW	11	1.75451
LEPR	Small vessel stroke	Cardiovascular	CRP Ligthart	log(mg/L)	0.0359976	0.127905	0.778373	IVW	13	0.0792085
LEPR	Small vessel stroke	Cardiovascular	CRP UKB	mg/L	-0.0735703	0.0538633	0.171979	IVW	15	1.8656
LEPR	Small vessel stroke	Cardiovascular	pQTL (Interval)	SD	0.0275484	0.0155761	0.0769554	IVW	43	3.12806
LEPR	Small vessel stroke	Cardiovascular	pQTL (DECODE)	SD	-0.0186022	0.0147671	0.207775	MR Egger	120	1.58686
LEPR	Small vessel stroke	Cardiovascular	eQTL	SD	0.102475	0.0360873	0.0045163	IVW	12	8.06361
LEPR	T2DM	Endocrine and metabolic	CRP Ligthart	log(mg/L)	0.11787	0.034837	0.00071573	IVW	12	11.4479
LEPR	T2DM	Endocrine and metabolic	CRP UKB	mg/L	0.0687267	0.0494491	0.164575	MR Egger	12	1.93167
LEPR	T2DM	Endocrine and metabolic	pQTL (Interval)	SD	0.0164305	0.00372234	1.01468e-05	IVW	40	19.4836
LEPR	T2DM	Endocrine and metabolic	pQTL (DECODE)	SD	0.0272216	0.00220209	0	IVW	105	152.812
LEPR	T2DM	Endocrine and metabolic	eQTL	SD	-0.0732315	0.030478	0.0162714	MR Egger	11	5.77331
LEPR	TG	Endocrine and metabolic	CRP Ligthart	log(mg/L)	-0.0751298	0.0128239	4.66918e-09	IVW	9	34.3226
LEPR	TG	Endocrine and metabolic	CRP UKB	mg/L	-0.0447558	0.0220525	0.0424064	MR Egger	19	4.11891
LEPR	TG	Endocrine and metabolic	pQTL (Interval)	SD	0.0034385	0.00184451	0.062297	MR Egger	56	3.47515
LEPR	TG	Endocrine and metabolic	pQTL (DECODE)	SD	0.00811259	0.00156165	2.04833e-07	MR Egger	128	26.987
LEPR	TG	Endocrine and metabolic	eQTL	SD	0.00108585	0.00505553	0.829936	IVW	9	0.0461323
LEPR	UC	Autoimmune	CRP Ligthart	log(mg/L)	-0.0960461	0.176387	0.586084	MR Egger	15	0.296501
LEPR	UC	Autoimmune	CRP UKB	mg/L	-0.0988313	0.0485792	0.0419077	IVW	14	4.13893
LEPR	UC	Autoimmune	pQTL (Interval)	SD	-0.0183299	0.0133943	0.17116	IVW	43	1.87276
LEPR	UC	Autoimmune	pQTL (DECODE)	SD	-0.0147612	0.00635907	0.0202719	IVW	116	5.38832
LEPR	UC	Autoimmune	eQTL	SD	-0.0108938	0.0420536	0.7956	IVW	11	0.0671047
LEPR	cIMT	Cardiovascular	CRP Ligthart	log(mg/L)	-0.0136663	0.00764552	0.0738575	MR Egger	13	3.19514
LEPR	cIMT	Cardiovascular	CRP UKB	mg/L	0.00188875	0.00135915	0.164633	IVW	16	1.93114
LEPR	cIMT	Cardiovascular	pQTL (Interval)	SD	0.000300808	0.000656101	0.646609	MR Egger	48	0.210202
LEPR	cIMT	Cardiovascular	pQTL (DECODE)	SD	-0.000410895	0.00051479	0.424766	MR Egger	121	0.637091
LEPR	cIMT	Cardiovascular	eQTL	SD	-0.00028644	0.00114588	0.802607	IVW	12	0.062487
LEPR	eGFR	Genitourinary system	CRP Ligthart	log(mg/L)	0.00902863	0.00139348	9.22171e-11	IVW	14	41.9799
LEPR	eGFR	Genitourinary system	CRP UKB	mg/L	0.00315496	0.0022259	0.15637	MR Egger	13	2.00898
LEPR	eGFR	Genitourinary system	pQTL (Interval)	SD	-0.000466368	0.000228931	0.0416346	MR Egger	41	4.15
LEPR	eGFR	Genitourinary system	pQTL (DECODE)	SD	0.000654535	0.0002955	0.0267595	MR Egger	107	4.90626
LEPR	eGFR	Genitourinary system	eQTL	SD	-0.00326635	0.00257936	0.205391	MR Egger	10	1.60362
LIPA	AF	Cardiovascular	CRP Ligthart	log(mg/L)	0.266732	0.159788	0.0950609	IVW	2	2.78651
LIPA	AF	Cardiovascular	CRP UKB	mg/L	0.131368	0.0943719	0.163914	IVW	4	1.93774
LIPA	AF	Cardiovascular	pQTL (Interval)	SD
LIPA	AF	Cardiovascular	pQTL (DECODE)	SD
LIPA	AF	Cardiovascular	eQTL	SD	0.0148558	0.01793	0.407363	MR Egger	13	0.686483
LIPA	ALS	Neurological	CRP Ligthart	log(mg/L)	2.00944	0.428005	2.66757e-06	IVW	2	22.0419
LIPA	ALS	Neurological	CRP UKB	mg/L	2.09545	1.38122	0.12924	MR Egger	3	2.30161
LIPA	ALS	Neurological	pQTL (Interval)	SD
LIPA	ALS	Neurological	pQTL (DECODE)	SD
LIPA	ALS	Neurological	eQTL	SD	0.0155918	0.111881	0.889166	MR Egger	12	0.0194212
LIPA	AMD	Eye and adnexa	CRP Ligthart	log(mg/L)	0.23306	0.42177	0.580554	IVW	2	0.30534
LIPA	AMD	Eye and adnexa	CRP UKB	mg/L	0.0397814	0.176862	0.822034	IVW	3	0.0505931
LIPA	AMD	Eye and adnexa	pQTL (Interval)	SD
LIPA	AMD	Eye and adnexa	pQTL (DECODE)	SD
LIPA	AMD	Eye and adnexa	eQTL	SD	0.00375324	0.024756	0.879495	IVW	12	0.0229854
LIPA	Alzheimer's	Neurological	CRP Ligthart	log(mg/L)	-0.893333	0.392907	0.0229869	IVW	2	5.1695
LIPA	Alzheimer's	Neurological	CRP UKB	mg/L	-0.263733	0.175171	0.132176	IVW	3	2.26676
LIPA	Alzheimer's	Neurological	pQTL (Interval)	SD
LIPA	Alzheimer's	Neurological	pQTL (DECODE)	SD
LIPA	Alzheimer's	Neurological	eQTL	SD	-0.0232245	0.0234519	0.322027	IVW	12	0.980696
LIPA	Any ischaemic stroke	Cardiovascular	CRP Ligthart	log(mg/L)	1.6219	0.238092	9.62186e-12	IVW	2	46.404
LIPA	Any ischaemic stroke	Cardiovascular	CRP UKB	mg/L	0.128598	0.151372	0.395575	IVW	3	0.721736
LIPA	Any ischaemic stroke	Cardiovascular	pQTL (Interval)	SD
LIPA	Any ischaemic stroke	Cardiovascular	pQTL (DECODE)	SD
LIPA	Any ischaemic stroke	Cardiovascular	eQTL	SD	0.0014316	0.0165306	0.930987	IVW	11	0.00750007
LIPA	Any stroke	Cardiovascular	CRP Ligthart	log(mg/L)	1.37926	0.219577	3.355e-10	IVW	2	39.4562
LIPA	Any stroke	Cardiovascular	CRP UKB	mg/L	1.20319	0.72276	0.0959693	MR Egger	3	2.77128
LIPA	Any stroke	Cardiovascular	pQTL (Interval)	SD
LIPA	Any stroke	Cardiovascular	pQTL (DECODE)	SD
LIPA	Any stroke	Cardiovascular	eQTL	SD	0.00180206	0.0151107	0.905071	IVW	11	0.0142223
LIPA	ApoA1	Endocrine and metabolic	CRP Ligthart	log(mg/L)	-0.0558066	0.0151576	0.000231626	IVW	2	13.5554
LIPA	ApoA1	Endocrine and metabolic	CRP UKB	mg/L	-0.00410428	0.006432	0.523407	IVW	4	0.407175
LIPA	ApoA1	Endocrine and metabolic	pQTL (Interval)	SD
LIPA	ApoA1	Endocrine and metabolic	pQTL (DECODE)	SD
LIPA	ApoA1	Endocrine and metabolic	eQTL	SD	-0.00257244	0.0021596	0.233589	MR Egger	13	1.41887
LIPA	ApoB	Endocrine and metabolic	CRP Ligthart	log(mg/L)	-0.0864675	0.0136363	2.28331e-10	IVW	2	40.2078
LIPA	ApoB	Endocrine and metabolic	CRP UKB	mg/L	-0.0133189	0.00716711	0.063122	IVW	4	3.45339
LIPA	ApoB	Endocrine and metabolic	pQTL (Interval)	SD
LIPA	ApoB	Endocrine and metabolic	pQTL (DECODE)	SD
LIPA	ApoB	Endocrine and metabolic	eQTL	SD	-0.00380596	0.0015579	0.0145657	MR Egger	12	5.96825
LIPA	Atopic Dermatitis	Immune	CRP Ligthart	log(mg/L)	0.0554978	0.406569	0.891424	IVW	2	0.018633
LIPA	Atopic Dermatitis	Immune	CRP UKB	mg/L	-0.309129	0.178951	0.0840862	IVW	3	2.9841
LIPA	Atopic Dermatitis	Immune	pQTL (Interval)	SD
LIPA	Atopic Dermatitis	Immune	pQTL (DECODE)	SD
LIPA	Atopic Dermatitis	Immune	eQTL	SD	-0.0716123	0.0339211	0.03476	IVW	12	4.45693
LIPA	BMD	Other	CRP Ligthart	log(mg/L)	0.0610229	0.0444589	0.169887	IVW	2	1.88394
LIPA	BMD	Other	CRP UKB	mg/L	0.00352556	0.0160529	0.826166	IVW	4	0.0482338
LIPA	BMD	Other	pQTL (Interval)	SD
LIPA	BMD	Other	pQTL (DECODE)	SD
LIPA	BMD	Other	eQTL	SD	0.00278659	0.00210112	0.184759	IVW	13	1.75893
LIPA	BUN	Genitourinary system	CRP Ligthart	log(mg/L)	-0.0387058	0.0218653	0.0766946	IVW	2	3.13359
LIPA	BUN	Genitourinary system	CRP UKB	mg/L	-0.00831049	0.00908309	0.360223	IVW	4	0.837117
LIPA	BUN	Genitourinary system	pQTL (Interval)	SD
LIPA	BUN	Genitourinary system	pQTL (DECODE)	SD
LIPA	BUN	Genitourinary system	eQTL	SD	-0.00192734	0.00112513	0.0867131	IVW	14	2.93436
LIPA	Bone fractures	Other	CRP Ligthart	log(mg/L)	0.149079	0.157792	0.344772	IVW	2	0.892607
LIPA	Bone fractures	Other	CRP UKB	mg/L	0.874867	0.749541	0.243128	MR Egger	4	1.36236
LIPA	Bone fractures	Other	pQTL (Interval)	SD
LIPA	Bone fractures	Other	pQTL (DECODE)	SD
LIPA	Bone fractures	Other	eQTL	SD	0.0274808	0.0177942	0.1225	MR Egger	13	2.38506
LIPA	CD	Autoimmune	CRP Ligthart	log(mg/L)	0.489624	0.565947	0.386961	IVW	2	0.748471
LIPA	CD	Autoimmune	CRP UKB	mg/L	-0.11543	0.243376	0.635297	IVW	3	0.224946
LIPA	CD	Autoimmune	pQTL (Interval)	SD
LIPA	CD	Autoimmune	pQTL (DECODE)	SD
LIPA	CD	Autoimmune	eQTL	SD	0.10046	0.0342698	0.00337379	IVW	11	8.59342
LIPA	CHD	Cardiovascular	CRP Ligthart	log(mg/L)	3.18118	0.197859	0	IVW	2	258.501
LIPA	CHD	Cardiovascular	CRP UKB	mg/L	1.25167	0.652464	0.0550626	MR Egger	2	3.68019
LIPA	CHD	Cardiovascular	pQTL (Interval)	SD
LIPA	CHD	Cardiovascular	pQTL (DECODE)	SD
LIPA	CHD	Cardiovascular	eQTL	SD	0.0696743	0.0491232	0.156086	MR Egger	12	2.01174
LIPA	CKD	Genitourinary system	CRP Ligthart	log(mg/L)	0.553443	0.226805	0.0146802	IVW	2	5.95445
LIPA	CKD	Genitourinary system	CRP UKB	mg/L	0.0505307	0.125909	0.688179	IVW	4	0.161064
LIPA	CKD	Genitourinary system	pQTL (Interval)	SD
LIPA	CKD	Genitourinary system	pQTL (DECODE)	SD
LIPA	CKD	Genitourinary system	eQTL	SD	0.0915905	0.0269332	0.000672258	MR Egger	14	11.5644
LIPA	CRP	CRP	eQTL	SD	0.0218728	0.0559732	0.695965	MR Egger	6	0.152703
LIPA	CRP	CRP	eQTL	SD	-0.000448288	0.0126296	0.971685	MR Egger	14	0.00125989
LIPA	CRP	CRP	eQTL	SD	0.065573	0.00876906	7.54952e-14	IVW	3	55.917
LIPA	CRP	CRP	eQTL	SD	0.128097	0.01549	2.22045e-16	IVW	3	68.387
LIPA	CRP	CRP	eQTL	SD	-0.000582994	0.0180728	0.974266	Wald	1	0.00104058
LIPA	CRP	CRP	eQTL	SD	0.00886507	0.00966473	0.359006	IVW	2	0.841366
LIPA	CRP	CRP	eQTL	SD	0.0188548	0.10062	0.851357	MR Egger	3	0.0351139
LIPA	CRP	CRP	eQTL	SD
LIPA	CRP	CRP	eQTL	SD	-0.00230136	0.0316437	0.942023	Wald	1	0.00528926
LIPA	CRP	CRP	eQTL	SD	0.0119259	0.0331852	0.719315	Wald	1	0.12915
LIPA	CRP	CRP	eQTL	SD	0.0608561	0.0128387	2.1368e-06	IVW	4	22.4679
LIPA	CRP	CRP	eQTL	SD	0.000189658	0.00986221	0.984657	Wald	1	0.000369822
LIPA	CRP	CRP	eQTL	SD	-0.265699	0.146618	0.0699577	MR Egger	2	3.28401
LIPA	CRP	CRP	eQTL	SD	-0.141259	0.0392912	0.000324174	MR Egger	6	12.9253
LIPA	CRP	CRP	eQTL	SD	0.0598727	0.0270817	0.0270484	IVW	2	4.88772
LIPA	CRP	CRP	eQTL	SD	-1.67243	0.647019	0.0097427	MR Egger	2	6.68135
LIPA	CRP	CRP	eQTL	SD	0.0453452	0.0137592	0.000982049	IVW	4	10.8611
LIPA	CRP	CRP	eQTL	SD	0.0926789	0.012519	1.33005e-13	IVW	4	54.8052
LIPA	CRP	CRP	eQTL	SD	0.0590377	0.0132085	7.83389e-06	IVW	5	19.978
LIPA	CRP	CRP	eQTL	SD	0.0987346	0.0228025	1.4912e-05	IVW	2	18.7488
LIPA	CRP	CRP	eQTL	SD	0.0609581	0.0241165	0.0114828	IVW	4	6.38903
LIPA	CRP	CRP	eQTL	SD	0.0223171	0.0185946	0.230064	MR Egger	14	1.44047
LIPA	CRP	CRP	eQTL	SD	0.0985415	0.028459	0.000535031	IVW	4	11.9894
LIPA	CRP	CRP	eQTL	SD	0.0778865	0.00837397	0	IVW	4	86.5089
LIPA	CRP	CRP	eQTL	SD	0.0946936	0.0199122	1.97901e-06	Wald	1	22.6153
LIPA	CRP	CRP	eQTL	SD	0.122077	0.0254326	1.58666e-06	Wald	1	23.04
LIPA	CRP	CRP	eQTL	SD	-0.132016	0.0489615	0.00701097	MR Egger	4	7.27016
LIPA	CRP	CRP	eQTL	SD	-0.138609	0.0594106	0.0196449	MR Egger	4	5.44318
LIPA	CRP	CRP	eQTL	SD	0.041884	0.00965037	1.42392e-05	IVW	4	18.8368
LIPA	CRP	CRP	eQTL	SD	0.0676082	0.0214266	0.00160316	IVW	4	9.95612
LIPA	CRP	CRP	eQTL	SD	0.127035	0.0317588	6.33425e-05	Wald	1	16
LIPA	CRP	CRP	eQTL	SD	0.0295618	0.0291975	0.311311	MR Egger	9	1.0251
LIPA	CRP	CRP	eQTL	SD	0.0856959	0.0277421	0.00200817	MR Egger	12	9.54205
LIPA	Cardioembolic stroke	Cardiovascular	CRP Ligthart	log(mg/L)	1.38103	0.456756	0.00249816	IVW	2	9.14194
LIPA	Cardioembolic stroke	Cardiovascular	CRP UKB	mg/L	0.138391	0.191281	0.469376	IVW	3	0.523444
LIPA	Cardioembolic stroke	Cardiovascular	pQTL (Interval)	SD
LIPA	Cardioembolic stroke	Cardiovascular	pQTL (DECODE)	SD
LIPA	Cardioembolic stroke	Cardiovascular	eQTL	SD	0.041971	0.027992	0.133771	IVW	12	2.24819
LIPA	Carotid plaque	Cardiovascular	CRP Ligthart	log(mg/L)	1.01027	0.415568	0.0150553	IVW	2	5.90998
LIPA	Carotid plaque	Cardiovascular	CRP UKB	mg/L	0.241334	0.213762	0.258903	IVW	3	1.27461
LIPA	Carotid plaque	Cardiovascular	pQTL (Interval)	SD
LIPA	Carotid plaque	Cardiovascular	pQTL (DECODE)	SD
LIPA	Carotid plaque	Cardiovascular	eQTL	SD	0.270604	0.101832	0.0078758	MR Egger	12	7.0615
LIPA	Cognitive function	Neurological	CRP Ligthart	log(mg/L)	0.357326	0.0689044	2.15071e-07	IVW	2	26.8927
LIPA	Cognitive function	Neurological	CRP UKB	mg/L	0.0875145	0.0288474	0.00241573	IVW	3	9.20335
LIPA	Cognitive function	Neurological	pQTL (Interval)	SD
LIPA	Cognitive function	Neurological	pQTL (DECODE)	SD
LIPA	Cognitive function	Neurological	eQTL	SD	0.0237891	0.00404783	4.17764e-09	IVW	12	34.5391
LIPA	DBP	Cardiovascular	CRP Ligthart	log(mg/L)	-2.13407	0.58071	0.000237921	IVW	2	13.5051
LIPA	DBP	Cardiovascular	CRP UKB	mg/L	0.261269	0.246528	0.289239	IVW	4	1.12316
LIPA	DBP	Cardiovascular	pQTL (Interval)	SD
LIPA	DBP	Cardiovascular	pQTL (DECODE)	SD
LIPA	DBP	Cardiovascular	eQTL	SD	-0.0954858	0.0287673	0.000902604	IVW	14	11.0174
LIPA	FEV1	Respiratory	CRP Ligthart	log(mg/L)	-0.0149126	0.157704	0.924664	IVW	2	0.00894176
LIPA	FEV1	Respiratory	CRP UKB	mg/L	-0.0339442	0.065563	0.604644	IVW	4	0.268048
LIPA	FEV1	Respiratory	pQTL (Interval)	SD
LIPA	FEV1	Respiratory	pQTL (DECODE)	SD
LIPA	FEV1	Respiratory	eQTL	SD	-0.0232526	0.0179307	0.1947	MR Egger	13	1.68169
LIPA	FEV1/FVC	Respiratory	CRP Ligthart	log(mg/L)	0.0846425	0.157245	0.59038	IVW	2	0.289751
LIPA	FEV1/FVC	Respiratory	CRP UKB	mg/L	-0.0117868	0.0652523	0.856654	IVW	4	0.032629
LIPA	FEV1/FVC	Respiratory	pQTL (Interval)	SD
LIPA	FEV1/FVC	Respiratory	pQTL (DECODE)	SD
LIPA	FEV1/FVC	Respiratory	eQTL	SD	0.0157271	0.00878068	0.0732776	IVW	13	3.20803
LIPA	FVC	Respiratory	CRP Ligthart	log(mg/L)	0.098998	0.15804	0.531046	IVW	2	0.39239
LIPA	FVC	Respiratory	CRP UKB	mg/L	0.00975468	0.0657011	0.881971	IVW	4	0.0220435
LIPA	FVC	Respiratory	pQTL (Interval)	SD
LIPA	FVC	Respiratory	pQTL (DECODE)	SD
LIPA	FVC	Respiratory	eQTL	SD	0.0088611	0.00786859	0.260108	IVW	14	1.26818
LIPA	Glaucoma	Eye and adnexa	CRP Ligthart	log(mg/L)	-0.153433	0.253052	0.544296	IVW	2	0.367635
LIPA	Glaucoma	Eye and adnexa	CRP UKB	mg/L	0.0308306	0.106875	0.772984	IVW	3	0.083217
LIPA	Glaucoma	Eye and adnexa	pQTL (Interval)	SD
LIPA	Glaucoma	Eye and adnexa	pQTL (DECODE)	SD
LIPA	Glaucoma	Eye and adnexa	eQTL	SD	0.00148689	0.0148944	0.920481	IVW	12	0.0099657
LIPA	Glucose	Endocrine and metabolic	CRP Ligthart	log(mg/L)	-0.104781	0.072943	0.150867	IVW	2	2.06346
LIPA	Glucose	Endocrine and metabolic	CRP UKB	mg/L	-0.011488	0.0309539	0.710539	IVW	4	0.137739
LIPA	Glucose	Endocrine and metabolic	pQTL (Interval)	SD
LIPA	Glucose	Endocrine and metabolic	pQTL (DECODE)	SD
LIPA	Glucose	Endocrine and metabolic	eQTL	SD	0.00715214	0.00822442	0.384507	MR Egger	13	0.756244
LIPA	HDL-C	Endocrine and metabolic	CRP Ligthart	log(mg/L)	-0.0801035	0.0211465	0.000151853	IVW	2	14.3491
LIPA	HDL-C	Endocrine and metabolic	CRP UKB	mg/L	-0.0082517	0.0089741	0.357833	IVW	4	0.845483
LIPA	HDL-C	Endocrine and metabolic	pQTL (Interval)	SD
LIPA	HDL-C	Endocrine and metabolic	pQTL (DECODE)	SD
LIPA	HDL-C	Endocrine and metabolic	eQTL	SD	-0.0035576	0.002546	0.162315	MR Egger	13	1.95253
LIPA	HF	Cardiovascular	CRP Ligthart	log(mg/L)	1.23422	0.187266	4.37657e-11	IVW	2	43.4378
LIPA	HF	Cardiovascular	CRP UKB	mg/L	0.313838	0.0800011	8.74806e-05	IVW	3	15.3893
LIPA	HF	Cardiovascular	pQTL (Interval)	SD
LIPA	HF	Cardiovascular	pQTL (DECODE)	SD
LIPA	HF	Cardiovascular	eQTL	SD	0.186527	0.0492483	0.000152182	MR Egger	12	14.345
LIPA	HbA1c	Endocrine and metabolic	CRP Ligthart	log(mg/L)	1.71023	0.370156	3.83222e-06	IVW	2	21.347
LIPA	HbA1c	Endocrine and metabolic	CRP UKB	mg/L	0.401286	0.157128	0.0106532	IVW	4	6.52227
LIPA	HbA1c	Endocrine and metabolic	pQTL (Interval)	SD
LIPA	HbA1c	Endocrine and metabolic	pQTL (DECODE)	SD
LIPA	HbA1c	Endocrine and metabolic	eQTL	SD	0.0355382	0.0417481	0.394628	MR Egger	13	0.724635
LIPA	IBD	Autoimmune	CRP Ligthart	log(mg/L)	1.19506	0.408288	0.00342248	IVW	2	8.56733
LIPA	IBD	Autoimmune	CRP UKB	mg/L	2.68773	1.3532	0.0470101	MR Egger	3	3.94503
LIPA	IBD	Autoimmune	pQTL (Interval)	SD
LIPA	IBD	Autoimmune	pQTL (DECODE)	SD
LIPA	IBD	Autoimmune	eQTL	SD	0.101376	0.027564	0.000235208	IVW	11	13.5266
LIPA	LDL-C	Endocrine and metabolic	CRP Ligthart	log(mg/L)	-0.401919	0.0493763	4.44089e-16	IVW	2	66.2584
LIPA	LDL-C	Endocrine and metabolic	CRP UKB	mg/L	-0.0645785	0.023031	0.00504759	IVW	4	7.86231
LIPA	LDL-C	Endocrine and metabolic	pQTL (Interval)	SD
LIPA	LDL-C	Endocrine and metabolic	pQTL (DECODE)	SD
LIPA	LDL-C	Endocrine and metabolic	eQTL	SD	-0.0189056	0.00576397	0.00103817	MR Egger	12	10.7582
LIPA	LP[a]	Endocrine and metabolic	CRP Ligthart	log(mg/L)	15.6257	3.22625	1.27705e-06	IVW	2	23.4575
LIPA	LP[a]	Endocrine and metabolic	CRP UKB	mg/L	1.49521	1.38291	0.279605	IVW	4	1.16901
LIPA	LP[a]	Endocrine and metabolic	pQTL (Interval)	SD
LIPA	LP[a]	Endocrine and metabolic	pQTL (DECODE)	SD
LIPA	LP[a]	Endocrine and metabolic	eQTL	SD	0.527093	0.159893	0.000978875	IVW	14	10.8671
LIPA	Large artery stroke	Cardiovascular	CRP Ligthart	log(mg/L)	3.94636	0.592066	2.63924e-11	IVW	2	44.4277
LIPA	Large artery stroke	Cardiovascular	CRP UKB	mg/L	0.653661	0.254471	0.0102081	IVW	3	6.59822
LIPA	Large artery stroke	Cardiovascular	pQTL (Interval)	SD
LIPA	Large artery stroke	Cardiovascular	pQTL (DECODE)	SD
LIPA	Large artery stroke	Cardiovascular	eQTL	SD	0.490149	0.14529	0.000741932	MR Egger	12	11.3811
LIPA	Leukocytes	Immune	CRP Ligthart	log(mg/L)	1.13516	0.116958	0	IVW	2	94.2008
LIPA	Leukocytes	Immune	CRP UKB	mg/L	0.233785	0.0496531	2.49693e-06	IVW	4	22.1688
LIPA	Leukocytes	Immune	pQTL (Interval)	SD
LIPA	Leukocytes	Immune	pQTL (DECODE)	SD
LIPA	Leukocytes	Immune	eQTL	SD	0.0780009	0.0131913	3.35819e-09	MR Egger	13	34.9642
LIPA	Lymphocytes	Immune	CRP Ligthart	log(mg/L)	-0.0870116	0.0647711	0.179152	IVW	2	1.80464
LIPA	Lymphocytes	Immune	CRP UKB	mg/L	-0.00906621	0.027498	0.741623	IVW	4	0.108705
LIPA	Lymphocytes	Immune	pQTL (Interval)	SD
LIPA	Lymphocytes	Immune	pQTL (DECODE)	SD
LIPA	Lymphocytes	Immune	eQTL	SD	-0.00318093	0.00320894	0.321553	IVW	14	0.982621
LIPA	Monocytes	Immune	CRP Ligthart	log(mg/L)	0.0180446	0.0125362	0.150039	IVW	2	2.07185
LIPA	Monocytes	Immune	CRP UKB	mg/L	0.010799	0.0058606	0.0653809	IVW	4	3.39534
LIPA	Monocytes	Immune	pQTL (Interval)	SD
LIPA	Monocytes	Immune	pQTL (DECODE)	SD
LIPA	Monocytes	Immune	eQTL	SD	0.000212482	0.000647669	0.742857	IVW	13	0.107631
LIPA	Neutrophils	Immune	CRP Ligthart	log(mg/L)	1.16859	0.0809742	0	IVW	2	208.273
LIPA	Neutrophils	Immune	CRP UKB	mg/L	0.214342	0.0447084	1.633e-06	IVW	4	22.9847
LIPA	Neutrophils	Immune	pQTL (Interval)	SD
LIPA	Neutrophils	Immune	pQTL (DECODE)	SD
LIPA	Neutrophils	Immune	eQTL	SD	0.0372527	0.00481224	9.76996e-15	IVW	14	59.9269
LIPA	PBC	Autoimmune	CRP Ligthart	log(mg/L)	-0.574581	1.55981	0.7126	IVW	2	0.135694
LIPA	PBC	Autoimmune	CRP UKB	mg/L	-0.0393074	0.250312	0.875218	IVW	3	0.0246596
LIPA	PBC	Autoimmune	pQTL (Interval)	SD
LIPA	PBC	Autoimmune	pQTL (DECODE)	SD
LIPA	PBC	Autoimmune	eQTL	SD	0.065366	0.0642726	0.309148	IVW	7	1.03431
LIPA	Parkinson's	Neurological	CRP Ligthart	log(mg/L)	0.781341	0.413525	0.05883	IVW	2	3.57006
LIPA	Parkinson's	Neurological	CRP UKB	mg/L	-0.108884	0.203387	0.592405	IVW	4	0.286604
LIPA	Parkinson's	Neurological	pQTL (Interval)	SD
LIPA	Parkinson's	Neurological	pQTL (DECODE)	SD
LIPA	Parkinson's	Neurological	eQTL	SD	0.0311211	0.022755	0.171419	IVW	14	1.87049
LIPA	Pulse rate	Cardiovascular	CRP Ligthart	log(mg/L)	-1.36593	1.13529	0.228916	IVW	2	1.44758
LIPA	Pulse rate	Cardiovascular	CRP UKB	mg/L	-0.282888	0.482285	0.557501	IVW	4	0.34405
LIPA	Pulse rate	Cardiovascular	pQTL (Interval)	SD
LIPA	Pulse rate	Cardiovascular	pQTL (DECODE)	SD
LIPA	Pulse rate	Cardiovascular	eQTL	SD	-0.108049	0.0562897	0.0549188	IVW	14	3.68455
LIPA	Rheumatoid arthritis	Autoimmune	CRP Ligthart	log(mg/L)	1.82832	0.538446	0.000684883	IVW	2	11.5298
LIPA	Rheumatoid arthritis	Autoimmune	CRP UKB	mg/L	0.679861	0.328446	0.0384583	IVW	3	4.28464
LIPA	Rheumatoid arthritis	Autoimmune	pQTL (Interval)	SD
LIPA	Rheumatoid arthritis	Autoimmune	pQTL (DECODE)	SD
LIPA	Rheumatoid arthritis	Autoimmune	eQTL	SD
LIPA	SBP	Cardiovascular	CRP Ligthart	log(mg/L)	0.0379383	1.01638	0.970224	IVW	2	0.0013933
LIPA	SBP	Cardiovascular	CRP UKB	mg/L	0.774719	0.431482	0.072577	IVW	4	3.22375
LIPA	SBP	Cardiovascular	pQTL (Interval)	SD
LIPA	SBP	Cardiovascular	pQTL (DECODE)	SD
LIPA	SBP	Cardiovascular	eQTL	SD	0.0152642	0.0525513	0.771462	IVW	14	0.0843686
LIPA	Small vessel stroke	Cardiovascular	CRP Ligthart	log(mg/L)	2.16297	0.552029	8.92077e-05	IVW	2	15.3524
LIPA	Small vessel stroke	Cardiovascular	CRP UKB	mg/L	0.384971	0.239101	0.107381	IVW	3	2.59235
LIPA	Small vessel stroke	Cardiovascular	pQTL (Interval)	SD
LIPA	Small vessel stroke	Cardiovascular	pQTL (DECODE)	SD
LIPA	Small vessel stroke	Cardiovascular	eQTL	SD	0.064528	0.0395127	0.102449	IVW	11	2.66699
LIPA	T2DM	Endocrine and metabolic	CRP Ligthart	log(mg/L)	-0.587169	0.152911	0.000123065	IVW	2	14.7451
LIPA	T2DM	Endocrine and metabolic	CRP UKB	mg/L	-0.148592	0.0627475	0.0178797	IVW	4	5.6079
LIPA	T2DM	Endocrine and metabolic	pQTL (Interval)	SD
LIPA	T2DM	Endocrine and metabolic	pQTL (DECODE)	SD
LIPA	T2DM	Endocrine and metabolic	eQTL	SD	-0.0312672	0.0197076	0.112613	MR Egger	13	2.51717
LIPA	TG	Endocrine and metabolic	CRP Ligthart	log(mg/L)	-0.371899	0.065118	1.12216e-08	IVW	2	32.6172
LIPA	TG	Endocrine and metabolic	CRP UKB	mg/L	-0.0852776	0.0245506	0.000513642	IVW	4	12.0655
LIPA	TG	Endocrine and metabolic	pQTL (Interval)	SD
LIPA	TG	Endocrine and metabolic	pQTL (DECODE)	SD
LIPA	TG	Endocrine and metabolic	eQTL	SD	-0.00843429	0.003641	0.0205324	IVW	14	5.36605
LIPA	UC	Autoimmune	CRP Ligthart	log(mg/L)	1.51741	0.509352	0.00289089	IVW	2	8.87508
LIPA	UC	Autoimmune	CRP UKB	mg/L	0.174769	0.362362	0.629588	IVW	3	0.232619
LIPA	UC	Autoimmune	pQTL (Interval)	SD
LIPA	UC	Autoimmune	pQTL (DECODE)	SD
LIPA	UC	Autoimmune	eQTL	SD	0.120012	0.126419	0.342458	MR Egger	12	0.901207
LIPA	cIMT	Cardiovascular	CRP Ligthart	log(mg/L)	0.0451109	0.0172696	0.00899727	IVW	2	6.82337
LIPA	cIMT	Cardiovascular	CRP UKB	mg/L	0.00563976	0.00717568	0.431894	IVW	3	0.617725
LIPA	cIMT	Cardiovascular	pQTL (Interval)	SD
LIPA	cIMT	Cardiovascular	pQTL (DECODE)	SD
LIPA	cIMT	Cardiovascular	eQTL	SD	0.00228317	0.00105781	0.0308983	IVW	12	4.65861
LIPA	eGFR	Genitourinary system	CRP Ligthart	log(mg/L)	-0.02268	0.00841659	0.00704573	IVW	2	7.26127
LIPA	eGFR	Genitourinary system	CRP UKB	mg/L	-0.00758735	0.00348717	0.029571	IVW	4	4.73406
LIPA	eGFR	Genitourinary system	pQTL (Interval)	SD
LIPA	eGFR	Genitourinary system	pQTL (DECODE)	SD
LIPA	eGFR	Genitourinary system	eQTL	SD	-0.00341895	0.000916231	0.000190318	MR Egger	14	13.9243
MADD	AF	Cardiovascular	CRP Ligthart	log(mg/L)	2.83099	1.05614	0.00735145	MR Egger	2	7.18503
MADD	AF	Cardiovascular	CRP UKB	mg/L	-0.0590964	0.214629	0.783053	IVW	2	0.0758136
MADD	AF	Cardiovascular	pQTL (Interval)	SD
MADD	AF	Cardiovascular	pQTL (DECODE)	SD
MADD	AF	Cardiovascular	eQTL	SD	0.0998691	0.11069	0.366929	MR Egger	5	0.814039
MADD	ALS	Neurological	CRP Ligthart	log(mg/L)	-0.959497	0.744706	0.197599	IVW	2	1.66003
MADD	ALS	Neurological	CRP UKB	mg/L	-0.358394	0.273845	0.19062	IVW	2	1.71282
MADD	ALS	Neurological	pQTL (Interval)	SD
MADD	ALS	Neurological	pQTL (DECODE)	SD
MADD	ALS	Neurological	eQTL	SD	0.0148571	0.0746217	0.842186	IVW	5	0.0396402
MADD	AMD	Eye and adnexa	CRP Ligthart	log(mg/L)	0.266738	0.729107	0.714483	IVW	2	0.13384
MADD	AMD	Eye and adnexa	CRP UKB	mg/L	0.0976368	0.403544	0.80882	IVW	2	0.0585391
MADD	AMD	Eye and adnexa	pQTL (Interval)	SD
MADD	AMD	Eye and adnexa	pQTL (DECODE)	SD
MADD	AMD	Eye and adnexa	eQTL	SD	-0.0921276	0.0728589	0.206063	IVW	5	1.59887
MADD	Alzheimer's	Neurological	CRP Ligthart	log(mg/L)	0.193214	0.693145	0.780436	IVW	2	0.0777018
MADD	Alzheimer's	Neurological	CRP UKB	mg/L	-0.149114	0.323991	0.645344	IVW	2	0.211821
MADD	Alzheimer's	Neurological	pQTL (Interval)	SD
MADD	Alzheimer's	Neurological	pQTL (DECODE)	SD
MADD	Alzheimer's	Neurological	eQTL	SD	-0.31128	0.0700582	8.8648e-06	IVW	5	19.7417
MADD	Any ischaemic stroke	Cardiovascular	CRP Ligthart	log(mg/L)	-0.55307	0.413427	0.180972	IVW	2	1.78963
MADD	Any ischaemic stroke	Cardiovascular	CRP UKB	mg/L	-0.275277	0.398993	0.490239	IVW	2	0.476002
MADD	Any ischaemic stroke	Cardiovascular	pQTL (Interval)	SD
MADD	Any ischaemic stroke	Cardiovascular	pQTL (DECODE)	SD
MADD	Any ischaemic stroke	Cardiovascular	eQTL	SD	0.223504	0.0424113	1.36492e-07	IVW	5	27.7719
MADD	Any stroke	Cardiovascular	CRP Ligthart	log(mg/L)	-0.627581	0.376466	0.0955081	IVW	2	2.77899
MADD	Any stroke	Cardiovascular	CRP UKB	mg/L	0.813583	1.0758	0.449494	MR Egger	2	0.571927
MADD	Any stroke	Cardiovascular	pQTL (Interval)	SD
MADD	Any stroke	Cardiovascular	pQTL (DECODE)	SD
MADD	Any stroke	Cardiovascular	eQTL	SD	0.218853	0.0390806	2.1428e-08	IVW	5	31.3606
MADD	ApoA1	Endocrine and metabolic	CRP Ligthart	log(mg/L)	-0.343348	0.026494	0	Wald	1	167.948
MADD	ApoA1	Endocrine and metabolic	CRP UKB	mg/L	0.674571	0.320688	0.0354213	MR Egger	2	4.42475
MADD	ApoA1	Endocrine and metabolic	pQTL (Interval)	SD
MADD	ApoA1	Endocrine and metabolic	pQTL (DECODE)	SD
MADD	ApoA1	Endocrine and metabolic	eQTL	SD	0.0107357	0.0249317	0.666754	MR Egger	3	0.185422
MADD	ApoB	Endocrine and metabolic	CRP Ligthart	log(mg/L)	0.0899123	0.0235042	0.00013058	IVW	2	14.6334
MADD	ApoB	Endocrine and metabolic	CRP UKB	mg/L	0.0180428	0.0109846	0.100476	IVW	2	2.69798
MADD	ApoB	Endocrine and metabolic	pQTL (Interval)	SD
MADD	ApoB	Endocrine and metabolic	pQTL (DECODE)	SD
MADD	ApoB	Endocrine and metabolic	eQTL	SD	-0.00619471	0.0121689	0.61071	MR Egger	5	0.259142
MADD	Atopic Dermatitis	Immune	CRP Ligthart	log(mg/L)	-0.35779	0.691176	0.6047	IVW	2	0.267966
MADD	Atopic Dermatitis	Immune	CRP UKB	mg/L	-0.165279	0.372292	0.65708	IVW	2	0.19709
MADD	Atopic Dermatitis	Immune	pQTL (Interval)	SD
MADD	Atopic Dermatitis	Immune	pQTL (DECODE)	SD
MADD	Atopic Dermatitis	Immune	eQTL	SD	-0.0787376	0.15548	0.612565	IVW	4	0.256457
MADD	BMD	Other	CRP Ligthart	log(mg/L)	-0.824525	0.07653	0	IVW	2	116.076
MADD	BMD	Other	CRP UKB	mg/L	-0.377337	0.0366624	0	IVW	2	105.93
MADD	BMD	Other	pQTL (Interval)	SD
MADD	BMD	Other	pQTL (DECODE)	SD
MADD	BMD	Other	eQTL	SD	0.111102	0.0307365	0.000300761	MR Egger	3	13.0657
MADD	BUN	Genitourinary system	CRP Ligthart	log(mg/L)	-0.197183	0.136826	0.149549	MR Egger	2	2.07684
MADD	BUN	Genitourinary system	CRP UKB	mg/L	0.0407591	0.0170521	0.0168362	IVW	2	5.71337
MADD	BUN	Genitourinary system	pQTL (Interval)	SD
MADD	BUN	Genitourinary system	pQTL (DECODE)	SD
MADD	BUN	Genitourinary system	eQTL	SD	0.00257287	0.00542977	0.63561	IVW	5	0.224529
MADD	Bone fractures	Other	CRP Ligthart	log(mg/L)	0.662481	0.299102	0.0267668	IVW	2	4.90579
MADD	Bone fractures	Other	CRP UKB	mg/L	0.272679	0.130305	0.0363837	IVW	2	4.37903
MADD	Bone fractures	Other	pQTL (Interval)	SD
MADD	Bone fractures	Other	pQTL (DECODE)	SD
MADD	Bone fractures	Other	eQTL	SD	-0.210834	0.104005	0.0426467	MR Egger	4	4.10935
MADD	CD	Autoimmune	CRP Ligthart	log(mg/L)	-0.0299992	1.10209	0.978284	IVW	2	0.000740948
MADD	CD	Autoimmune	CRP UKB	mg/L	3.78998	2.8249	0.179714	MR Egger	2	1.79998
MADD	CD	Autoimmune	pQTL (Interval)	SD
MADD	CD	Autoimmune	pQTL (DECODE)	SD
MADD	CD	Autoimmune	eQTL	SD	0.2106	0.0991612	0.0336859	IVW	5	4.51058
MADD	CHD	Cardiovascular	CRP Ligthart	log(mg/L)	-0.0956243	0.337047	0.776631	IVW	2	0.0804925
MADD	CHD	Cardiovascular	CRP UKB	mg/L	-0.0635463	0.140933	0.652064	IVW	2	0.203307
MADD	CHD	Cardiovascular	pQTL (Interval)	SD
MADD	CHD	Cardiovascular	pQTL (DECODE)	SD
MADD	CHD	Cardiovascular	eQTL	SD	0.0891777	0.0363419	0.0141336	IVW	5	6.02138
MADD	CKD	Genitourinary system	CRP Ligthart	log(mg/L)	1.05008	0.379651	0.00567637	IVW	2	7.65027
MADD	CKD	Genitourinary system	CRP UKB	mg/L	0.50187	0.182646	0.00600015	IVW	2	7.55026
MADD	CKD	Genitourinary system	pQTL (Interval)	SD
MADD	CKD	Genitourinary system	pQTL (DECODE)	SD
MADD	CKD	Genitourinary system	eQTL	SD	-0.0659111	0.163866	0.687519	MR Egger	5	0.161785
MADD	CRP	CRP	eQTL	SD	-0.0419872	0.0612287	0.492875	MR Egger	3	0.470244
MADD	CRP	CRP	eQTL	SD	0.170793	0.0318714	8.37752e-08	IVW	2	28.7168
MADD	CRP	CRP	eQTL	SD	0.0153505	0.0308815	0.619135	Wald	1	0.247085
MADD	CRP	CRP	eQTL	SD	-0.0405797	0.0107817	0.000167383	IVW	5	14.1658
MADD	CRP	CRP	eQTL	SD	-0.00281432	0.0175895	0.872881	Wald	1	0.0256
MADD	CRP	CRP	eQTL	SD	0.143913	0.0633693	0.0231458	MR Egger	6	5.15753
MADD	CRP	CRP	eQTL	SD	0.0134622	0.0280463	0.631227	Wald	1	0.2304
MADD	CRP	CRP	eQTL	SD	0.0152679	0.0318081	0.631227	Wald	1	0.2304
MADD	CRP	CRP	eQTL	SD	0.00948935	0.0197695	0.631227	Wald	1	0.2304
MADD	CRP	CRP	eQTL	SD	0.0738427	0.0113053	6.50298e-11	IVW	4	42.663
MADD	CRP	CRP	eQTL	SD	0.0858373	0.00623217	0	IVW	5	189.703
MADD	CRP	CRP	eQTL	SD	-0.0842255	0.050951	0.0983173	MR Egger	2	2.73263
MADD	CRP	CRP	eQTL	SD	0.135973	0.0723684	0.0602584	MR Egger	5	3.53026
MADD	CRP	CRP	eQTL	SD	0.018884	0.0393417	0.631227	Wald	1	0.2304
MADD	CRP	CRP	eQTL	SD	-0.00408536	0.0255335	0.872881	Wald	1	0.0256
MADD	CRP	CRP	eQTL	SD	0.0221922	0.0446454	0.619135	Wald	1	0.247085
MADD	CRP	CRP	eQTL	SD	0.0104933	0.0218611	0.631227	Wald	1	0.2304
MADD	CRP	CRP	eQTL	SD	0.00685504	0.0142813	0.631227	Wald	1	0.2304
MADD	CRP	CRP	eQTL	SD	0.0288799	0.0343434	0.400395	IVW	2	0.707138
MADD	CRP	CRP	eQTL	SD	-0.0189084	0.0503095	0.707034	MR Egger	4	0.141257
MADD	CRP	CRP	eQTL	SD	0.00697156	0.0145241	0.631227	Wald	1	0.2304
MADD	CRP	CRP	eQTL	SD	0.0116896	0.0243534	0.631227	Wald	1	0.2304
MADD	CRP	CRP	eQTL	SD	0.00964353	0.0145315	0.506928	IVW	3	0.440402
MADD	CRP	CRP	eQTL	SD	0.0510348	0.0345671	0.139836	MR Egger	4	2.17976
MADD	CRP	CRP	eQTL	SD	0.0280481	0.029093	0.335004	MR Egger	4	0.929459
MADD	CRP	CRP	eQTL	SD	-0.0484623	0.0162048	0.00278415	IVW	4	8.94378
MADD	CRP	CRP	eQTL	SD	0.0980888	0.00597486	0	IVW	8	269.515
MADD	CRP	CRP	eQTL	SD	0.0986821	0.0128497	1.59872e-14	IVW	5	58.9783
MADD	CRP	CRP	eQTL	SD	0.038634	0.0373902	0.30148	IVW	2	1.06764
MADD	CRP	CRP	eQTL	SD	-0.0602592	0.0218215	0.00575449	IVW	4	7.62562
MADD	CRP	CRP	eQTL	SD	-0.0298299	0.0233685	0.201779	IVW	3	1.62945
MADD	CRP	CRP	eQTL	SD	0.0105179	0.01736	0.544601	IVW	2	0.367078
MADD	CRP	CRP	eQTL	SD	0.0164982	0.00787217	0.036103	IVW	7	4.39224
MADD	CRP	CRP	eQTL	SD	-0.0446024	0.0326843	0.172366	IVW	4	1.86225
MADD	CRP	CRP	eQTL	SD	-0.00131173	0.0430074	0.975668	IVW	3	0.000930254
MADD	CRP	CRP	eQTL	SD	0.0130149	0.026183	0.619135	Wald	1	0.247085
MADD	CRP	CRP	eQTL	SD	0.00569079	0.0118558	0.631227	Wald	1	0.2304
MADD	CRP	CRP	eQTL	SD	0.0430234	0.0329429	0.191552	MR Egger	3	1.70564
MADD	CRP	CRP	eQTL	SD	0.0441889	0.0289397	0.126778	MR Egger	6	2.33152
MADD	CRP	CRP	eQTL	SD	0.000543884	0.0733194	0.994081	MR Egger	4	5.50269e-05
MADD	CRP	CRP	eQTL	SD	-0.0666288	0.0982819	0.497813	MR Egger	5	0.459596
MADD	Cardioembolic stroke	Cardiovascular	CRP Ligthart	log(mg/L)	-1.86788	0.796268	0.0189869	IVW	2	5.50272
MADD	Cardioembolic stroke	Cardiovascular	CRP UKB	mg/L	-0.903556	0.569547	0.112638	IVW	2	2.51681
MADD	Cardioembolic stroke	Cardiovascular	pQTL (Interval)	SD
MADD	Cardioembolic stroke	Cardiovascular	pQTL (DECODE)	SD
MADD	Cardioembolic stroke	Cardiovascular	eQTL	SD	0.295514	0.0832884	0.000388047	IVW	5	12.5889
MADD	Carotid plaque	Cardiovascular	CRP Ligthart	log(mg/L)	-6.70423	2.60889	0.0101767	MR Egger	2	6.6037
MADD	Carotid plaque	Cardiovascular	CRP UKB	mg/L	-0.0619094	0.459923	0.892922	IVW	2	0.0181194
MADD	Carotid plaque	Cardiovascular	pQTL (Interval)	SD
MADD	Carotid plaque	Cardiovascular	pQTL (DECODE)	SD
MADD	Carotid plaque	Cardiovascular	eQTL	SD	0.066457	0.0935376	0.477404	IVW	5	0.504787
MADD	Cognitive function	Neurological	CRP Ligthart	log(mg/L)	0.883099	0.461025	0.0554274	MR Egger	2	3.66918
MADD	Cognitive function	Neurological	CRP UKB	mg/L	-0.250472	0.0879818	0.00441518	IVW	2	8.10465
MADD	Cognitive function	Neurological	pQTL (Interval)	SD
MADD	Cognitive function	Neurological	pQTL (DECODE)	SD
MADD	Cognitive function	Neurological	eQTL	SD	0.0162269	0.0128087	0.205202	IVW	4	1.60496
MADD	DBP	Cardiovascular	CRP Ligthart	log(mg/L)	3.86273	1.0154	0.000142302	Wald	1	14.4714
MADD	DBP	Cardiovascular	CRP UKB	mg/L	2.34529	0.467629	5.2955e-07	IVW	2	25.1531
MADD	DBP	Cardiovascular	pQTL (Interval)	SD
MADD	DBP	Cardiovascular	pQTL (DECODE)	SD
MADD	DBP	Cardiovascular	eQTL	SD	0.141096	0.131756	0.284221	IVW	5	1.14679
MADD	FEV1	Respiratory	CRP Ligthart	log(mg/L)	0.0244506	0.27762	0.929819	IVW	2	0.0077567
MADD	FEV1	Respiratory	CRP UKB	mg/L	0.068105	0.123371	0.580926	IVW	2	0.30474
MADD	FEV1	Respiratory	pQTL (Interval)	SD
MADD	FEV1	Respiratory	pQTL (DECODE)	SD
MADD	FEV1	Respiratory	eQTL	SD	-0.0700289	0.0271337	0.00985493	IVW	5	6.66093
MADD	FEV1/FVC	Respiratory	CRP Ligthart	log(mg/L)	0.19615	0.271782	0.470469	IVW	2	0.520875
MADD	FEV1/FVC	Respiratory	CRP UKB	mg/L	0.0933833	0.123308	0.448859	IVW	2	0.573533
MADD	FEV1/FVC	Respiratory	pQTL (Interval)	SD
MADD	FEV1/FVC	Respiratory	pQTL (DECODE)	SD
MADD	FEV1/FVC	Respiratory	eQTL	SD	-0.0515387	0.0270733	0.0569535	IVW	5	3.62395
MADD	FVC	Respiratory	CRP Ligthart	log(mg/L)	-0.138946	0.291151	0.6332	IVW	2	0.227747
MADD	FVC	Respiratory	CRP UKB	mg/L	0.0146388	0.123663	0.90577	IVW	2	0.0140128
MADD	FVC	Respiratory	pQTL (Interval)	SD
MADD	FVC	Respiratory	pQTL (DECODE)	SD
MADD	FVC	Respiratory	eQTL	SD	-0.0548728	0.0272359	0.0439338	IVW	5	4.0591
MADD	Glaucoma	Eye and adnexa	CRP Ligthart	log(mg/L)	-3.65798	0.840461	1.34683e-05	IVW	2	18.943
MADD	Glaucoma	Eye and adnexa	CRP UKB	mg/L	-1.77862	0.207057	0	IVW	2	73.7883
MADD	Glaucoma	Eye and adnexa	pQTL (Interval)	SD
MADD	Glaucoma	Eye and adnexa	pQTL (DECODE)	SD
MADD	Glaucoma	Eye and adnexa	eQTL	SD	0.152381	0.0469147	0.00116201	IVW	4	10.5498
MADD	Glucose	Endocrine and metabolic	CRP Ligthart	log(mg/L)	-0.517203	0.125644	3.84805e-05	IVW	2	16.9449
MADD	Glucose	Endocrine and metabolic	CRP UKB	mg/L	-0.14139	0.110167	0.199349	IVW	2	1.64714
MADD	Glucose	Endocrine and metabolic	pQTL (Interval)	SD
MADD	Glucose	Endocrine and metabolic	pQTL (DECODE)	SD
MADD	Glucose	Endocrine and metabolic	eQTL	SD	0.0880796	0.0159273	3.20068e-08	IVW	5	30.5819
MADD	HDL-C	Endocrine and metabolic	CRP Ligthart	log(mg/L)	-0.622959	0.0369502	0	Wald	1	284.24
MADD	HDL-C	Endocrine and metabolic	CRP UKB	mg/L	0.710837	0.447263	0.111992	MR Egger	2	2.52588
MADD	HDL-C	Endocrine and metabolic	pQTL (Interval)	SD
MADD	HDL-C	Endocrine and metabolic	pQTL (DECODE)	SD
MADD	HDL-C	Endocrine and metabolic	eQTL	SD	0.00568748	0.0343086	0.868335	MR Egger	2	0.027481
MADD	HF	Cardiovascular	CRP Ligthart	log(mg/L)	-0.0172689	0.314982	0.956278	IVW	2	0.00300577
MADD	HF	Cardiovascular	CRP UKB	mg/L	0.919703	0.874869	0.293146	MR Egger	2	1.10512
MADD	HF	Cardiovascular	pQTL (Interval)	SD
MADD	HF	Cardiovascular	pQTL (DECODE)	SD
MADD	HF	Cardiovascular	eQTL	SD	-0.0355166	0.0325641	0.27542	IVW	5	1.18955
MADD	HbA1c	Endocrine and metabolic	CRP Ligthart	log(mg/L)	-2.99777	0.637999	2.6181e-06	IVW	2	22.0779
MADD	HbA1c	Endocrine and metabolic	CRP UKB	mg/L	-0.747029	0.509829	0.142851	IVW	2	2.14697
MADD	HbA1c	Endocrine and metabolic	pQTL (Interval)	SD
MADD	HbA1c	Endocrine and metabolic	pQTL (DECODE)	SD
MADD	HbA1c	Endocrine and metabolic	eQTL	SD	0.576201	0.243409	0.0179226	MR Egger	5	5.60369
MADD	IBD	Autoimmune	CRP Ligthart	log(mg/L)	-0.242365	0.708211	0.732185	IVW	2	0.117115
MADD	IBD	Autoimmune	CRP UKB	mg/L	-0.0690013	0.667205	0.917631	IVW	2	0.0106954
MADD	IBD	Autoimmune	pQTL (Interval)	SD
MADD	IBD	Autoimmune	pQTL (DECODE)	SD
MADD	IBD	Autoimmune	eQTL	SD	0.109805	0.0860016	0.20168	IVW	5	1.63017
MADD	LDL-C	Endocrine and metabolic	CRP Ligthart	log(mg/L)	0.0977737	0.139016	0.481853	IVW	2	0.494667
MADD	LDL-C	Endocrine and metabolic	CRP UKB	mg/L	-0.058331	0.0397773	0.142529	IVW	2	2.15044
MADD	LDL-C	Endocrine and metabolic	pQTL (Interval)	SD
MADD	LDL-C	Endocrine and metabolic	pQTL (DECODE)	SD
MADD	LDL-C	Endocrine and metabolic	eQTL	SD	-0.0332183	0.00936881	0.000391681	IVW	5	12.5715
MADD	LP[a]	Endocrine and metabolic	CRP Ligthart	log(mg/L)	1.16888	5.56536	0.833646	IVW	2	0.0441114
MADD	LP[a]	Endocrine and metabolic	CRP UKB	mg/L	2.57496	2.60099	0.322178	IVW	2	0.980083
MADD	LP[a]	Endocrine and metabolic	pQTL (Interval)	SD
MADD	LP[a]	Endocrine and metabolic	pQTL (DECODE)	SD
MADD	LP[a]	Endocrine and metabolic	eQTL	SD	-1.48106	0.558823	0.0080414	IVW	5	7.02423
MADD	Large artery stroke	Cardiovascular	CRP Ligthart	log(mg/L)	-9.94366	4.07256	0.0146215	MR Egger	2	5.96152
MADD	Large artery stroke	Cardiovascular	CRP UKB	mg/L	1.16314	0.534342	0.029498	IVW	2	4.73831
MADD	Large artery stroke	Cardiovascular	pQTL (Interval)	SD
MADD	Large artery stroke	Cardiovascular	pQTL (DECODE)	SD
MADD	Large artery stroke	Cardiovascular	eQTL	SD	0.4777	0.128334	0.000197393	IVW	5	13.8557
MADD	Leukocytes	Immune	CRP Ligthart	log(mg/L)	0.543416	0.39353	0.167318	IVW	2	1.90681
MADD	Leukocytes	Immune	CRP UKB	mg/L	0.449056	0.141025	0.00145142	IVW	2	10.1393
MADD	Leukocytes	Immune	pQTL (Interval)	SD
MADD	Leukocytes	Immune	pQTL (DECODE)	SD
MADD	Leukocytes	Immune	eQTL	SD	-0.0466692	0.022517	0.0382073	IVW	4	4.29577
MADD	Lymphocytes	Immune	CRP Ligthart	log(mg/L)	-0.983387	0.433053	0.0231576	MR Egger	2	5.15664
MADD	Lymphocytes	Immune	CRP UKB	mg/L	0.163085	0.0521653	0.00177008	IVW	2	9.77389
MADD	Lymphocytes	Immune	pQTL (Interval)	SD
MADD	Lymphocytes	Immune	pQTL (DECODE)	SD
MADD	Lymphocytes	Immune	eQTL	SD	-0.0684949	0.0425908	0.10779	MR Egger	5	2.58633
MADD	Monocytes	Immune	CRP Ligthart	log(mg/L)	0.206321	0.0838156	0.0138316	MR Egger	2	6.05951
MADD	Monocytes	Immune	CRP UKB	mg/L	-0.575978	0.265214	0.0298747	MR Egger	2	4.71649
MADD	Monocytes	Immune	pQTL (Interval)	SD
MADD	Monocytes	Immune	pQTL (DECODE)	SD
MADD	Monocytes	Immune	eQTL	SD	-0.00941709	0.00824332	0.253291	MR Egger	5	1.30506
MADD	Neutrophils	Immune	CRP Ligthart	log(mg/L)	0.33343	0.139534	0.0168671	IVW	2	5.71015
MADD	Neutrophils	Immune	CRP UKB	mg/L	0.281821	0.119074	0.0179443	IVW	2	5.60158
MADD	Neutrophils	Immune	pQTL (Interval)	SD
MADD	Neutrophils	Immune	pQTL (DECODE)	SD
MADD	Neutrophils	Immune	eQTL	SD	-0.0516455	0.015032	0.000590993	IVW	4	11.8041
MADD	PBC	Autoimmune	CRP Ligthart	log(mg/L)	-2.79388	1.74803	0.109974	IVW	2	2.55459
MADD	PBC	Autoimmune	CRP UKB	mg/L	-1.03272	0.31991	0.00124591	IVW	2	10.421
MADD	PBC	Autoimmune	pQTL (Interval)	SD
MADD	PBC	Autoimmune	pQTL (DECODE)	SD
MADD	PBC	Autoimmune	eQTL	SD	0.719327	0.186064	0.00011063	IVW	2	14.946
MADD	Parkinson's	Neurological	CRP Ligthart	log(mg/L)	0.16484	0.719161	0.818704	IVW	2	0.0525382
MADD	Parkinson's	Neurological	CRP UKB	mg/L	-0.0100747	0.348395	0.97693	IVW	2	0.000836226
MADD	Parkinson's	Neurological	pQTL (Interval)	SD
MADD	Parkinson's	Neurological	pQTL (DECODE)	SD
MADD	Parkinson's	Neurological	eQTL	SD	0.0227892	0.0714325	0.749703	IVW	5	0.101781
MADD	Pulse rate	Cardiovascular	CRP Ligthart	log(mg/L)	-4.86365	1.9574	0.012964	IVW	2	6.17402
MADD	Pulse rate	Cardiovascular	CRP UKB	mg/L	-2.74924	0.913568	0.00261814	IVW	2	9.05614
MADD	Pulse rate	Cardiovascular	pQTL (Interval)	SD
MADD	Pulse rate	Cardiovascular	pQTL (DECODE)	SD
MADD	Pulse rate	Cardiovascular	eQTL	SD	-0.63388	1.13753	0.577363	MR Egger	5	0.310518
MADD	Rheumatoid arthritis	Autoimmune	CRP Ligthart	log(mg/L)	0.254296	1.1304	0.82201	IVW	2	0.0506073
MADD	Rheumatoid arthritis	Autoimmune	CRP UKB	mg/L	0.39526	0.49055	0.420387	IVW	2	0.649232
MADD	Rheumatoid arthritis	Autoimmune	pQTL (Interval)	SD
MADD	Rheumatoid arthritis	Autoimmune	pQTL (DECODE)	SD
MADD	Rheumatoid arthritis	Autoimmune	eQTL	SD	-0.19708	0.0881474	0.0253644	IVW	5	4.99883
MADD	SBP	Cardiovascular	CRP Ligthart	log(mg/L)	6.23888	1.77719	0.000447232	Wald	1	12.3237
MADD	SBP	Cardiovascular	CRP UKB	mg/L	42.8066	21.4994	0.0464743	MR Egger	2	3.96432
MADD	SBP	Cardiovascular	pQTL (Interval)	SD
MADD	SBP	Cardiovascular	pQTL (DECODE)	SD
MADD	SBP	Cardiovascular	eQTL	SD	1.60038	0.187057	0	IVW	4	73.1983
MADD	Small vessel stroke	Cardiovascular	CRP Ligthart	log(mg/L)	-0.840042	0.947154	0.375127	IVW	2	0.786612
MADD	Small vessel stroke	Cardiovascular	CRP UKB	mg/L	-0.335514	0.920771	0.715571	IVW	2	0.132776
MADD	Small vessel stroke	Cardiovascular	pQTL (Interval)	SD
MADD	Small vessel stroke	Cardiovascular	pQTL (DECODE)	SD
MADD	Small vessel stroke	Cardiovascular	eQTL	SD	0.608942	0.114527	1.05491e-07	IVW	5	28.2705
MADD	T2DM	Endocrine and metabolic	CRP Ligthart	log(mg/L)	2.73239	1.0152	0.0071136	MR Egger	2	7.24406
MADD	T2DM	Endocrine and metabolic	CRP UKB	mg/L	0.020915	0.125799	0.867954	IVW	2	0.0276416
MADD	T2DM	Endocrine and metabolic	pQTL (Interval)	SD
MADD	T2DM	Endocrine and metabolic	pQTL (DECODE)	SD
MADD	T2DM	Endocrine and metabolic	eQTL	SD	-0.0773694	0.0286005	0.00682685	IVW	4	7.31797
MADD	TG	Endocrine and metabolic	CRP Ligthart	log(mg/L)	0.970203	0.0996742	0	IVW	2	94.7458
MADD	TG	Endocrine and metabolic	CRP UKB	mg/L	0.333055	0.0811062	4.01865e-05	IVW	2	16.8626
MADD	TG	Endocrine and metabolic	pQTL (Interval)	SD
MADD	TG	Endocrine and metabolic	pQTL (DECODE)	SD
MADD	TG	Endocrine and metabolic	eQTL	SD	-0.125857	0.0120892	0	IVW	3	108.383
MADD	UC	Autoimmune	CRP Ligthart	log(mg/L)	0.428339	0.894764	0.63214	IVW	2	0.229171
MADD	UC	Autoimmune	CRP UKB	mg/L	-0.00319284	0.455949	0.994413	IVW	2	4.90365e-05
MADD	UC	Autoimmune	pQTL (Interval)	SD
MADD	UC	Autoimmune	pQTL (DECODE)	SD
MADD	UC	Autoimmune	eQTL	SD	-0.0499704	0.117983	0.671902	IVW	5	0.179385
MADD	cIMT	Cardiovascular	CRP Ligthart	log(mg/L)	0.00395954	0.0300014	0.895001	IVW	2	0.0174183
MADD	cIMT	Cardiovascular	CRP UKB	mg/L	-0.00015298	0.0137757	0.99114	IVW	2	0.000123323
MADD	cIMT	Cardiovascular	pQTL (Interval)	SD
MADD	cIMT	Cardiovascular	pQTL (DECODE)	SD
MADD	cIMT	Cardiovascular	eQTL	SD	-0.0049002	0.00371198	0.1868	IVW	5	1.74268
MADD	eGFR	Genitourinary system	CRP Ligthart	log(mg/L)	-0.0586297	0.0148756	8.10351e-05	IVW	2	15.534
MADD	eGFR	Genitourinary system	CRP UKB	mg/L	-0.0242934	0.00687863	0.000412856	IVW	2	12.4731
MADD	eGFR	Genitourinary system	pQTL (Interval)	SD
MADD	eGFR	Genitourinary system	pQTL (DECODE)	SD
MADD	eGFR	Genitourinary system	eQTL	SD	0.00890068	0.00215664	3.67357e-05	IVW	5	17.033
MC4R	CRP	CRP	eQTL	SD	-0.00804581	0.0050373	0.11021	IVW	4	2.5512
MC4R	CRP	CRP	eQTL	SD	-0.00310349	0.00375523	0.408551	IVW	8	0.683013
MC4R	CRP	CRP	eQTL	SD	-0.00791305	0.014819	0.593355	Wald	1	0.285135
MC4R	CRP	CRP	eQTL	SD	0.0288621	0.0120653	0.0167497	Wald	1	5.72241
MC4R	CRP	CRP	eQTL	SD	0.0459998	0.0132287	0.000506542	Wald	1	12.0914
METAP2	AF	Cardiovascular	CRP Ligthart	log(mg/L)	-0.246416	0.0818218	0.00259863	IVW	4	9.06982
METAP2	AF	Cardiovascular	CRP UKB	mg/L	-0.118083	0.0413228	0.00426907	IVW	4	8.16567
METAP2	AF	Cardiovascular	pQTL (Interval)	SD
METAP2	AF	Cardiovascular	pQTL (DECODE)	SD
METAP2	AF	Cardiovascular	eQTL	SD
METAP2	ALS	Neurological	CRP Ligthart	log(mg/L)	0.573053	0.229647	0.0125828	IVW	4	6.22684
METAP2	ALS	Neurological	CRP UKB	mg/L	0.180343	0.110579	0.102911	IVW	4	2.65984
METAP2	ALS	Neurological	pQTL (Interval)	SD
METAP2	ALS	Neurological	pQTL (DECODE)	SD
METAP2	ALS	Neurological	eQTL	SD
METAP2	AMD	Eye and adnexa	CRP Ligthart	log(mg/L)	-0.12155	0.208341	0.559612	IVW	4	0.340377
METAP2	AMD	Eye and adnexa	CRP UKB	mg/L	0.0271221	0.107186	0.800239	IVW	4	0.0640279
METAP2	AMD	Eye and adnexa	pQTL (Interval)	SD
METAP2	AMD	Eye and adnexa	pQTL (DECODE)	SD
METAP2	AMD	Eye and adnexa	eQTL	SD
METAP2	Alzheimer's	Neurological	CRP Ligthart	log(mg/L)	1.21221	0.204667	3.1643e-09	IVW	4	35.08
METAP2	Alzheimer's	Neurological	CRP UKB	mg/L	0.605028	0.10218	3.19627e-09	IVW	4	35.0605
METAP2	Alzheimer's	Neurological	pQTL (Interval)	SD
METAP2	Alzheimer's	Neurological	pQTL (DECODE)	SD
METAP2	Alzheimer's	Neurological	eQTL	SD
METAP2	Any ischaemic stroke	Cardiovascular	CRP Ligthart	log(mg/L)	0.401276	0.126717	0.00154168	IVW	4	10.0281
METAP2	Any ischaemic stroke	Cardiovascular	CRP UKB	mg/L	0.116665	0.065589	0.0752842	IVW	4	3.16388
METAP2	Any ischaemic stroke	Cardiovascular	pQTL (Interval)	SD
METAP2	Any ischaemic stroke	Cardiovascular	pQTL (DECODE)	SD
METAP2	Any ischaemic stroke	Cardiovascular	eQTL	SD
METAP2	Any stroke	Cardiovascular	CRP Ligthart	log(mg/L)	0.433218	0.116036	0.00018884	IVW	4	13.939
METAP2	Any stroke	Cardiovascular	CRP UKB	mg/L	0.178395	0.0575184	0.00192528	IVW	4	9.61945
METAP2	Any stroke	Cardiovascular	pQTL (Interval)	SD
METAP2	Any stroke	Cardiovascular	pQTL (DECODE)	SD
METAP2	Any stroke	Cardiovascular	eQTL	SD
METAP2	ApoA1	Endocrine and metabolic	CRP Ligthart	log(mg/L)	-0.00694079	0.00958237	0.468864	IVW	4	0.524652
METAP2	ApoA1	Endocrine and metabolic	CRP UKB	mg/L	0.00167407	0.00606405	0.782499	IVW	5	0.0762115
METAP2	ApoA1	Endocrine and metabolic	pQTL (Interval)	SD
METAP2	ApoA1	Endocrine and metabolic	pQTL (DECODE)	SD
METAP2	ApoA1	Endocrine and metabolic	eQTL	SD
METAP2	ApoB	Endocrine and metabolic	CRP Ligthart	log(mg/L)	0.0172898	0.00677451	0.010705	IVW	4	6.51364
METAP2	ApoB	Endocrine and metabolic	CRP UKB	mg/L	0.00164256	0.00475234	0.72962	IVW	5	0.119461
METAP2	ApoB	Endocrine and metabolic	pQTL (Interval)	SD
METAP2	ApoB	Endocrine and metabolic	pQTL (DECODE)	SD
METAP2	ApoB	Endocrine and metabolic	eQTL	SD
METAP2	Atopic Dermatitis	Immune	CRP Ligthart	log(mg/L)	-0.210561	0.220377	0.339348	IVW	4	0.912894
METAP2	Atopic Dermatitis	Immune	CRP UKB	mg/L	-0.0965928	0.108541	0.373508	IVW	4	0.791962
METAP2	Atopic Dermatitis	Immune	pQTL (Interval)	SD
METAP2	Atopic Dermatitis	Immune	pQTL (DECODE)	SD
METAP2	Atopic Dermatitis	Immune	eQTL	SD
METAP2	BMD	Other	CRP Ligthart	log(mg/L)	-0.034474	0.0386449	0.372355	IVW	3	0.795789
METAP2	BMD	Other	CRP UKB	mg/L	0.00446279	0.0126368	0.723969	IVW	3	0.124721
METAP2	BMD	Other	pQTL (Interval)	SD
METAP2	BMD	Other	pQTL (DECODE)	SD
METAP2	BMD	Other	eQTL	SD
METAP2	BUN	Genitourinary system	CRP Ligthart	log(mg/L)	-0.0167697	0.0165402	0.310642	IVW	4	1.02795
METAP2	BUN	Genitourinary system	CRP UKB	mg/L	-0.00619208	0.00791948	0.434286	IVW	4	0.611334
METAP2	BUN	Genitourinary system	pQTL (Interval)	SD
METAP2	BUN	Genitourinary system	pQTL (DECODE)	SD
METAP2	BUN	Genitourinary system	eQTL	SD
METAP2	Bone fractures	Other	CRP Ligthart	log(mg/L)	-0.0817472	0.0783831	0.296986	IVW	4	1.08768
METAP2	Bone fractures	Other	CRP UKB	mg/L	-0.0563071	0.0404966	0.164403	IVW	4	1.93325
METAP2	Bone fractures	Other	pQTL (Interval)	SD
METAP2	Bone fractures	Other	pQTL (DECODE)	SD
METAP2	Bone fractures	Other	eQTL	SD
METAP2	CD	Autoimmune	CRP Ligthart	log(mg/L)	0.266652	0.288335	0.35507	IVW	4	0.855255
METAP2	CD	Autoimmune	CRP UKB	mg/L	0.042882	0.145587	0.768341	IVW	4	0.0867575
METAP2	CD	Autoimmune	pQTL (Interval)	SD
METAP2	CD	Autoimmune	pQTL (DECODE)	SD
METAP2	CD	Autoimmune	eQTL	SD
METAP2	CHD	Cardiovascular	CRP Ligthart	log(mg/L)	0.596523	0.104072	9.93627e-09	IVW	4	32.8537
METAP2	CHD	Cardiovascular	CRP UKB	mg/L	0.300851	0.0837982	0.000330446	IVW	4	12.8894
METAP2	CHD	Cardiovascular	pQTL (Interval)	SD
METAP2	CHD	Cardiovascular	pQTL (DECODE)	SD
METAP2	CHD	Cardiovascular	eQTL	SD
METAP2	CKD	Genitourinary system	CRP Ligthart	log(mg/L)	-0.0366599	0.116167	0.752321	IVW	4	0.0995911
METAP2	CKD	Genitourinary system	CRP UKB	mg/L	0.14886	0.0588214	0.0113835	IVW	4	6.40445
METAP2	CKD	Genitourinary system	pQTL (Interval)	SD
METAP2	CKD	Genitourinary system	pQTL (DECODE)	SD
METAP2	CKD	Genitourinary system	eQTL	SD
METAP2	CRP	CRP	eQTL	SD	-0.0843718	0.00948121	0	IVW	4	79.1894
METAP2	CRP	CRP	eQTL	SD	0.106278	0.0952926	0.264732	MR Egger	3	1.24384
METAP2	CRP	CRP	eQTL	SD	0.0600192	0.0979907	0.540208	MR Egger	4	0.375155
METAP2	CRP	CRP	eQTL	SD	-0.0461315	0.0476352	0.332828	MR Egger	2	0.937863
METAP2	CRP	CRP	eQTL	SD	0.133641	0.0776904	0.0854019	IVW	3	2.95898
METAP2	CRP	CRP	eQTL	SD	0.0218945	0.034516	0.525867	Wald	1	0.402372
METAP2	CRP	CRP	eQTL	SD	-0.0147517	0.0519319	0.776366	IVW	3	0.080689
METAP2	CRP	CRP	eQTL	SD	-0.0298231	0.0410853	0.467912	IVW	2	0.526903
METAP2	CRP	CRP	eQTL	SD	-0.144998	0.0893825	0.104756	Wald	1	2.6316
METAP2	CRP	CRP	eQTL	SD	-0.232345	0.20403	0.254794	MR Egger	3	1.29682
METAP2	CRP	CRP	eQTL	SD	-0.174635	0.0764253	0.0223105	MR Egger	3	5.22141
METAP2	CRP	CRP	eQTL	SD
METAP2	CRP	CRP	eQTL	SD	0.0612095	0.019672	0.00186132	IVW	5	9.6815
METAP2	CRP	CRP	eQTL	SD	0.175313	0.0205855	0	IVW	3	72.5284
METAP2	CRP	CRP	eQTL	SD	0.0822123	0.0317638	0.00964691	Wald	1	6.69896
METAP2	CRP	CRP	eQTL	SD	0.76434	0.337624	0.0235814	MR Egger	2	5.12516
METAP2	Cardioembolic stroke	Cardiovascular	CRP Ligthart	log(mg/L)	0.490644	0.243415	0.043835	IVW	4	4.06291
METAP2	Cardioembolic stroke	Cardiovascular	CRP UKB	mg/L	0.00679551	0.119775	0.954756	IVW	4	0.00321893
METAP2	Cardioembolic stroke	Cardiovascular	pQTL (Interval)	SD
METAP2	Cardioembolic stroke	Cardiovascular	pQTL (DECODE)	SD
METAP2	Cardioembolic stroke	Cardiovascular	eQTL	SD
METAP2	Carotid plaque	Cardiovascular	CRP Ligthart	log(mg/L)	-0.905357	0.205473	1.05197e-05	IVW	4	19.4147
METAP2	Carotid plaque	Cardiovascular	CRP UKB	mg/L	-0.621097	0.101326	8.80423e-10	IVW	4	37.5733
METAP2	Carotid plaque	Cardiovascular	pQTL (Interval)	SD
METAP2	Carotid plaque	Cardiovascular	pQTL (DECODE)	SD
METAP2	Carotid plaque	Cardiovascular	eQTL	SD
METAP2	Cognitive function	Neurological	CRP Ligthart	log(mg/L)	0.0547326	0.0340664	0.108132	IVW	4	2.58131
METAP2	Cognitive function	Neurological	CRP UKB	mg/L	0.0158077	0.0175214	0.366955	IVW	4	0.81395
METAP2	Cognitive function	Neurological	pQTL (Interval)	SD
METAP2	Cognitive function	Neurological	pQTL (DECODE)	SD
METAP2	Cognitive function	Neurological	eQTL	SD
METAP2	DBP	Cardiovascular	CRP Ligthart	log(mg/L)	-1.28367	0.364365	0.000426636	IVW	4	12.4118
METAP2	DBP	Cardiovascular	CRP UKB	mg/L	-0.569136	0.228847	0.0128837	IVW	5	6.18502
METAP2	DBP	Cardiovascular	pQTL (Interval)	SD
METAP2	DBP	Cardiovascular	pQTL (DECODE)	SD
METAP2	DBP	Cardiovascular	eQTL	SD
METAP2	FEV1	Respiratory	CRP Ligthart	log(mg/L)	-0.274785	0.0785127	0.000465476	IVW	4	12.2491
METAP2	FEV1	Respiratory	CRP UKB	mg/L	-0.151319	0.0404192	0.000181293	IVW	4	14.0157
METAP2	FEV1	Respiratory	pQTL (Interval)	SD
METAP2	FEV1	Respiratory	pQTL (DECODE)	SD
METAP2	FEV1	Respiratory	eQTL	SD
METAP2	FEV1/FVC	Respiratory	CRP Ligthart	log(mg/L)	-0.121584	0.110023	0.269127	IVW	4	1.22119
METAP2	FEV1/FVC	Respiratory	CRP UKB	mg/L	-0.154353	0.0421966	0.000254233	IVW	4	13.3807
METAP2	FEV1/FVC	Respiratory	pQTL (Interval)	SD
METAP2	FEV1/FVC	Respiratory	pQTL (DECODE)	SD
METAP2	FEV1/FVC	Respiratory	eQTL	SD
METAP2	FVC	Respiratory	CRP Ligthart	log(mg/L)	-0.231741	0.0787303	0.00324543	IVW	4	8.66408
METAP2	FVC	Respiratory	CRP UKB	mg/L	-0.0841807	0.040524	0.0377737	IVW	4	4.31518
METAP2	FVC	Respiratory	pQTL (Interval)	SD
METAP2	FVC	Respiratory	pQTL (DECODE)	SD
METAP2	FVC	Respiratory	eQTL	SD
METAP2	Glaucoma	Eye and adnexa	CRP Ligthart	log(mg/L)	0.0737936	0.125313	0.555945	IVW	4	0.346774
METAP2	Glaucoma	Eye and adnexa	CRP UKB	mg/L	0.0116825	0.0642917	0.85581	IVW	4	0.0330189
METAP2	Glaucoma	Eye and adnexa	pQTL (Interval)	SD
METAP2	Glaucoma	Eye and adnexa	pQTL (DECODE)	SD
METAP2	Glaucoma	Eye and adnexa	eQTL	SD
METAP2	Glucose	Endocrine and metabolic	CRP Ligthart	log(mg/L)	0.23956	0.0362297	3.78511e-11	IVW	4	43.7219
METAP2	Glucose	Endocrine and metabolic	CRP UKB	mg/L	-0.538726	0.384066	0.160709	MR Egger	5	1.96754
METAP2	Glucose	Endocrine and metabolic	pQTL (Interval)	SD
METAP2	Glucose	Endocrine and metabolic	pQTL (DECODE)	SD
METAP2	Glucose	Endocrine and metabolic	eQTL	SD
METAP2	HDL-C	Endocrine and metabolic	CRP Ligthart	log(mg/L)	-0.0157168	0.0105033	0.134559	IVW	4	2.2391
METAP2	HDL-C	Endocrine and metabolic	CRP UKB	mg/L	0.00836245	0.00736723	0.256339	IVW	5	1.28842
METAP2	HDL-C	Endocrine and metabolic	pQTL (Interval)	SD
METAP2	HDL-C	Endocrine and metabolic	pQTL (DECODE)	SD
METAP2	HDL-C	Endocrine and metabolic	eQTL	SD
METAP2	HF	Cardiovascular	CRP Ligthart	log(mg/L)	-0.0486469	0.0958154	0.611654	IVW	4	0.257774
METAP2	HF	Cardiovascular	CRP UKB	mg/L	0.0326259	0.0486225	0.502217	IVW	4	0.450248
METAP2	HF	Cardiovascular	pQTL (Interval)	SD
METAP2	HF	Cardiovascular	pQTL (DECODE)	SD
METAP2	HF	Cardiovascular	eQTL	SD
METAP2	HbA1c	Endocrine and metabolic	CRP Ligthart	log(mg/L)	2.31014	0.183867	0	IVW	4	157.859
METAP2	HbA1c	Endocrine and metabolic	CRP UKB	mg/L	-1.35925	1.69579	0.422815	MR Egger	5	0.642478
METAP2	HbA1c	Endocrine and metabolic	pQTL (Interval)	SD
METAP2	HbA1c	Endocrine and metabolic	pQTL (DECODE)	SD
METAP2	HbA1c	Endocrine and metabolic	eQTL	SD
METAP2	IBD	Autoimmune	CRP Ligthart	log(mg/L)	-0.229505	0.209556	0.27343	IVW	4	1.19946
METAP2	IBD	Autoimmune	CRP UKB	mg/L	-0.131098	0.106369	0.217767	IVW	4	1.51902
METAP2	IBD	Autoimmune	pQTL (Interval)	SD
METAP2	IBD	Autoimmune	pQTL (DECODE)	SD
METAP2	IBD	Autoimmune	eQTL	SD
METAP2	LDL-C	Endocrine and metabolic	CRP Ligthart	log(mg/L)	0.0294561	0.0257809	0.253223	IVW	4	1.30544
METAP2	LDL-C	Endocrine and metabolic	CRP UKB	mg/L	-0.0131549	0.0172087	0.444611	IVW	5	0.584354
METAP2	LDL-C	Endocrine and metabolic	pQTL (Interval)	SD
METAP2	LDL-C	Endocrine and metabolic	pQTL (DECODE)	SD
METAP2	LDL-C	Endocrine and metabolic	eQTL	SD
METAP2	LP[a]	Endocrine and metabolic	CRP Ligthart	log(mg/L)	5.75774	1.60358	0.000329977	IVW	4	12.8921
METAP2	LP[a]	Endocrine and metabolic	CRP UKB	mg/L	1.54964	1.16606	0.183862	IVW	5	1.76613
METAP2	LP[a]	Endocrine and metabolic	pQTL (Interval)	SD
METAP2	LP[a]	Endocrine and metabolic	pQTL (DECODE)	SD
METAP2	LP[a]	Endocrine and metabolic	eQTL	SD
METAP2	Large artery stroke	Cardiovascular	CRP Ligthart	log(mg/L)	0.343766	0.311235	0.269367	IVW	4	1.21997
METAP2	Large artery stroke	Cardiovascular	CRP UKB	mg/L	-0.0144761	0.155088	0.925633	IVW	4	0.00871251
METAP2	Large artery stroke	Cardiovascular	pQTL (Interval)	SD
METAP2	Large artery stroke	Cardiovascular	pQTL (DECODE)	SD
METAP2	Large artery stroke	Cardiovascular	eQTL	SD
METAP2	Leukocytes	Immune	CRP Ligthart	log(mg/L)	0.42821	0.0629203	1.00628e-11	IVW	4	46.3162
METAP2	Leukocytes	Immune	CRP UKB	mg/L	0.201853	0.0469384	1.70506e-05	IVW	5	18.4933
METAP2	Leukocytes	Immune	pQTL (Interval)	SD
METAP2	Leukocytes	Immune	pQTL (DECODE)	SD
METAP2	Leukocytes	Immune	eQTL	SD
METAP2	Lymphocytes	Immune	CRP Ligthart	log(mg/L)	0.0857214	0.0432168	0.0473091	IVW	4	3.93436
METAP2	Lymphocytes	Immune	CRP UKB	mg/L	-0.133183	0.451617	0.768069	MR Egger	5	0.086967
METAP2	Lymphocytes	Immune	pQTL (Interval)	SD
METAP2	Lymphocytes	Immune	pQTL (DECODE)	SD
METAP2	Lymphocytes	Immune	eQTL	SD
METAP2	Monocytes	Immune	CRP Ligthart	log(mg/L)	0.0104203	0.00622621	0.0942064	IVW	4	2.80098
METAP2	Monocytes	Immune	CRP UKB	mg/L	-0.00530968	0.00543939	0.328988	IVW	5	0.952877
METAP2	Monocytes	Immune	pQTL (Interval)	SD
METAP2	Monocytes	Immune	pQTL (DECODE)	SD
METAP2	Monocytes	Immune	eQTL	SD
METAP2	Neutrophils	Immune	CRP Ligthart	log(mg/L)	0.307531	0.0402182	2.06501e-14	IVW	4	58.4699
METAP2	Neutrophils	Immune	CRP UKB	mg/L	0.16366	0.0282146	6.61066e-09	IVW	5	33.6461
METAP2	Neutrophils	Immune	pQTL (Interval)	SD
METAP2	Neutrophils	Immune	pQTL (DECODE)	SD
METAP2	Neutrophils	Immune	eQTL	SD
METAP2	PBC	Autoimmune	CRP Ligthart	log(mg/L)	0.761925	0.57596	0.185875	IVW	3	1.75001
METAP2	PBC	Autoimmune	CRP UKB	mg/L	0.25731	0.355276	0.46891	IVW	3	0.524544
METAP2	PBC	Autoimmune	pQTL (Interval)	SD
METAP2	PBC	Autoimmune	pQTL (DECODE)	SD
METAP2	PBC	Autoimmune	eQTL	SD
METAP2	Parkinson's	Neurological	CRP Ligthart	log(mg/L)	0.181603	0.237477	0.44444	IVW	4	0.584791
METAP2	Parkinson's	Neurological	CRP UKB	mg/L	-0.126119	0.121981	0.30117	IVW	4	1.06901
METAP2	Parkinson's	Neurological	pQTL (Interval)	SD
METAP2	Parkinson's	Neurological	pQTL (DECODE)	SD
METAP2	Parkinson's	Neurological	eQTL	SD
METAP2	Pulse rate	Cardiovascular	CRP Ligthart	log(mg/L)	-0.1004	0.56485	0.858923	IVW	4	0.0315935
METAP2	Pulse rate	Cardiovascular	CRP UKB	mg/L	4.6292	5.21563	0.374776	MR Egger	5	0.787768
METAP2	Pulse rate	Cardiovascular	pQTL (Interval)	SD
METAP2	Pulse rate	Cardiovascular	pQTL (DECODE)	SD
METAP2	Pulse rate	Cardiovascular	eQTL	SD
METAP2	Rheumatoid arthritis	Autoimmune	CRP Ligthart	log(mg/L)	0.613476	0.511213	0.230124	IVW	5	1.4401
METAP2	Rheumatoid arthritis	Autoimmune	CRP UKB	mg/L	0.16957	0.303439	0.576281	IVW	3	0.312286
METAP2	Rheumatoid arthritis	Autoimmune	pQTL (Interval)	SD
METAP2	Rheumatoid arthritis	Autoimmune	pQTL (DECODE)	SD
METAP2	Rheumatoid arthritis	Autoimmune	eQTL	SD
METAP2	SBP	Cardiovascular	CRP Ligthart	log(mg/L)	-0.489971	0.50477	0.331707	IVW	4	0.942221
METAP2	SBP	Cardiovascular	CRP UKB	mg/L	0.245278	0.35419	0.488621	IVW	5	0.479562
METAP2	SBP	Cardiovascular	pQTL (Interval)	SD
METAP2	SBP	Cardiovascular	pQTL (DECODE)	SD
METAP2	SBP	Cardiovascular	eQTL	SD
METAP2	Small vessel stroke	Cardiovascular	CRP Ligthart	log(mg/L)	0.303909	0.292663	0.299071	IVW	4	1.07833
METAP2	Small vessel stroke	Cardiovascular	CRP UKB	mg/L	0.109578	0.144566	0.448464	IVW	4	0.574531
METAP2	Small vessel stroke	Cardiovascular	pQTL (Interval)	SD
METAP2	Small vessel stroke	Cardiovascular	pQTL (DECODE)	SD
METAP2	Small vessel stroke	Cardiovascular	eQTL	SD
METAP2	T2DM	Endocrine and metabolic	CRP Ligthart	log(mg/L)	0.706783	0.0823825	0	IVW	3	73.6041
METAP2	T2DM	Endocrine and metabolic	CRP UKB	mg/L	0.426073	0.0456597	0	IVW	3	87.0764
METAP2	T2DM	Endocrine and metabolic	pQTL (Interval)	SD
METAP2	T2DM	Endocrine and metabolic	pQTL (DECODE)	SD
METAP2	T2DM	Endocrine and metabolic	eQTL	SD
METAP2	TG	Endocrine and metabolic	CRP Ligthart	log(mg/L)	0.0737712	0.0287315	0.0102403	IVW	4	6.5926
METAP2	TG	Endocrine and metabolic	CRP UKB	mg/L	-0.000215894	0.0201575	0.991455	IVW	5	0.000114713
METAP2	TG	Endocrine and metabolic	pQTL (Interval)	SD
METAP2	TG	Endocrine and metabolic	pQTL (DECODE)	SD
METAP2	TG	Endocrine and metabolic	eQTL	SD
METAP2	UC	Autoimmune	CRP Ligthart	log(mg/L)	-0.463785	0.261271	0.075879	IVW	4	3.15103
METAP2	UC	Autoimmune	CRP UKB	mg/L	-0.276604	0.133208	0.0378497	IVW	4	4.31176
METAP2	UC	Autoimmune	pQTL (Interval)	SD
METAP2	UC	Autoimmune	pQTL (DECODE)	SD
METAP2	UC	Autoimmune	eQTL	SD
METAP2	cIMT	Cardiovascular	CRP Ligthart	log(mg/L)	-0.00573769	0.00950133	0.545922	IVW	4	0.364674
METAP2	cIMT	Cardiovascular	CRP UKB	mg/L	-0.00152303	0.00472083	0.746984	IVW	4	0.104083
METAP2	cIMT	Cardiovascular	pQTL (Interval)	SD
METAP2	cIMT	Cardiovascular	pQTL (DECODE)	SD
METAP2	cIMT	Cardiovascular	eQTL	SD
METAP2	eGFR	Genitourinary system	CRP Ligthart	log(mg/L)	-0.00704076	0.00429346	0.101031	IVW	4	2.6892
METAP2	eGFR	Genitourinary system	CRP UKB	mg/L	-0.00444538	0.00218703	0.0420919	IVW	4	4.13151
METAP2	eGFR	Genitourinary system	pQTL (Interval)	SD
METAP2	eGFR	Genitourinary system	pQTL (DECODE)	SD
METAP2	eGFR	Genitourinary system	eQTL	SD
MS4A4A	AF	Cardiovascular	CRP Ligthart	log(mg/L)	-0.251478	0.234761	0.284075	IVW	2	1.14749
MS4A4A	AF	Cardiovascular	CRP UKB	mg/L
MS4A4A	AF	Cardiovascular	pQTL (Interval)	SD
MS4A4A	AF	Cardiovascular	pQTL (DECODE)	SD
MS4A4A	AF	Cardiovascular	eQTL	SD	-0.101225	0.0656572	0.123141	IVW	4	2.37691
MS4A4A	ALS	Neurological	CRP Ligthart	log(mg/L)	0.599119	0.583162	0.30425	IVW	2	1.05547
MS4A4A	ALS	Neurological	CRP UKB	mg/L
MS4A4A	ALS	Neurological	pQTL (Interval)	SD
MS4A4A	ALS	Neurological	pQTL (DECODE)	SD
MS4A4A	ALS	Neurological	eQTL	SD	0.124772	0.174521	0.474645	IVW	4	0.511142
MS4A4A	AMD	Eye and adnexa	CRP Ligthart	log(mg/L)	-0.916387	0.59926	0.126215	IVW	2	2.33845
MS4A4A	AMD	Eye and adnexa	CRP UKB	mg/L
MS4A4A	AMD	Eye and adnexa	pQTL (Interval)	SD
MS4A4A	AMD	Eye and adnexa	pQTL (DECODE)	SD
MS4A4A	AMD	Eye and adnexa	eQTL	SD	0.00785323	0.200204	0.96871	IVW	4	0.00153868
MS4A4A	Alzheimer's	Neurological	CRP Ligthart	log(mg/L)	4.51832	0.575539	4.21885e-15	IVW	2	61.6317
MS4A4A	Alzheimer's	Neurological	CRP UKB	mg/L
MS4A4A	Alzheimer's	Neurological	pQTL (Interval)	SD
MS4A4A	Alzheimer's	Neurological	pQTL (DECODE)	SD
MS4A4A	Alzheimer's	Neurological	eQTL	SD	0.844454	0.154828	4.92102e-08	IVW	4	29.7477
MS4A4A	Any ischaemic stroke	Cardiovascular	CRP Ligthart	log(mg/L)	-0.223874	0.576191	0.697616	IVW	2	0.150964
MS4A4A	Any ischaemic stroke	Cardiovascular	CRP UKB	mg/L
MS4A4A	Any ischaemic stroke	Cardiovascular	pQTL (Interval)	SD
MS4A4A	Any ischaemic stroke	Cardiovascular	pQTL (DECODE)	SD
MS4A4A	Any ischaemic stroke	Cardiovascular	eQTL	SD	-0.130688	0.099951	0.191037	IVW	4	1.7096
MS4A4A	Any stroke	Cardiovascular	CRP Ligthart	log(mg/L)	-0.118699	0.486106	0.807088	IVW	2	0.059626
MS4A4A	Any stroke	Cardiovascular	CRP UKB	mg/L
MS4A4A	Any stroke	Cardiovascular	pQTL (Interval)	SD
MS4A4A	Any stroke	Cardiovascular	pQTL (DECODE)	SD
MS4A4A	Any stroke	Cardiovascular	eQTL	SD	-0.135247	0.091136	0.137806	IVW	4	2.20228
MS4A4A	ApoA1	Endocrine and metabolic	CRP Ligthart	log(mg/L)	0.00687994	0.0202839	0.734472	IVW	2	0.115045
MS4A4A	ApoA1	Endocrine and metabolic	CRP UKB	mg/L
MS4A4A	ApoA1	Endocrine and metabolic	pQTL (Interval)	SD
MS4A4A	ApoA1	Endocrine and metabolic	pQTL (DECODE)	SD
MS4A4A	ApoA1	Endocrine and metabolic	eQTL	SD	-0.0147761	0.00617756	0.0167617	IVW	4	5.72115
MS4A4A	ApoB	Endocrine and metabolic	CRP Ligthart	log(mg/L)	0.0686864	0.0227085	0.00248885	IVW	2	9.14877
MS4A4A	ApoB	Endocrine and metabolic	CRP UKB	mg/L
MS4A4A	ApoB	Endocrine and metabolic	pQTL (Interval)	SD
MS4A4A	ApoB	Endocrine and metabolic	pQTL (DECODE)	SD
MS4A4A	ApoB	Endocrine and metabolic	eQTL	SD	0.00880607	0.00633894	0.164771	IVW	4	1.92989
MS4A4A	Atopic Dermatitis	Immune	CRP Ligthart	log(mg/L)	-0.217596	0.613643	0.722891	IVW	2	0.125739
MS4A4A	Atopic Dermatitis	Immune	CRP UKB	mg/L
MS4A4A	Atopic Dermatitis	Immune	pQTL (Interval)	SD
MS4A4A	Atopic Dermatitis	Immune	pQTL (DECODE)	SD
MS4A4A	Atopic Dermatitis	Immune	eQTL	SD	0.247624	0.167931	0.140332	IVW	4	2.17431
MS4A4A	BMD	Other	CRP Ligthart	log(mg/L)	0.0889818	0.253062	0.725123	MR Egger	2	0.123637
MS4A4A	BMD	Other	CRP UKB	mg/L
MS4A4A	BMD	Other	pQTL (Interval)	SD
MS4A4A	BMD	Other	pQTL (DECODE)	SD
MS4A4A	BMD	Other	eQTL	SD	0.155175	0.0117896	0	IVW	2	173.238
MS4A4A	BUN	Genitourinary system	CRP Ligthart	log(mg/L)	-0.0644011	0.0315442	0.0411899	IVW	2	4.16818
MS4A4A	BUN	Genitourinary system	CRP UKB	mg/L
MS4A4A	BUN	Genitourinary system	pQTL (Interval)	SD
MS4A4A	BUN	Genitourinary system	pQTL (DECODE)	SD
MS4A4A	BUN	Genitourinary system	eQTL	SD	0.000596894	0.00507995	0.906464	IVW	4	0.0138062
MS4A4A	Bone fractures	Other	CRP Ligthart	log(mg/L)	-0.845699	0.211198	6.22042e-05	IVW	2	16.0343
MS4A4A	Bone fractures	Other	CRP UKB	mg/L
MS4A4A	Bone fractures	Other	pQTL (Interval)	SD
MS4A4A	Bone fractures	Other	pQTL (DECODE)	SD
MS4A4A	Bone fractures	Other	eQTL	SD	0.00548333	0.0421908	0.896594	IVW	4	0.0168909
MS4A4A	CD	Autoimmune	CRP Ligthart	log(mg/L)	1.32817	0.890599	0.135877	IVW	2	2.22404
MS4A4A	CD	Autoimmune	CRP UKB	mg/L
MS4A4A	CD	Autoimmune	pQTL (Interval)	SD
MS4A4A	CD	Autoimmune	pQTL (DECODE)	SD
MS4A4A	CD	Autoimmune	eQTL	SD	-0.024777	0.223901	0.911886	IVW	4	0.0122457
MS4A4A	CHD	Cardiovascular	CRP Ligthart	log(mg/L)	-0.793687	0.288424	0.00592665	IVW	2	7.57247
MS4A4A	CHD	Cardiovascular	CRP UKB	mg/L
MS4A4A	CHD	Cardiovascular	pQTL (Interval)	SD
MS4A4A	CHD	Cardiovascular	pQTL (DECODE)	SD
MS4A4A	CHD	Cardiovascular	eQTL	SD	-0.0179961	0.0852653	0.832841	IVW	4	0.0445463
MS4A4A	CKD	Genitourinary system	CRP Ligthart	log(mg/L)	0.119772	0.324608	0.712146	IVW	2	0.136143
MS4A4A	CKD	Genitourinary system	CRP UKB	mg/L
MS4A4A	CKD	Genitourinary system	pQTL (Interval)	SD
MS4A4A	CKD	Genitourinary system	pQTL (DECODE)	SD
MS4A4A	CKD	Genitourinary system	eQTL	SD	0.0602305	0.0925098	0.515	IVW	4	0.423894
MS4A4A	CRP	CRP	eQTL	SD	-0.017977	0.0219275	0.412309	IVW	5	0.672132
MS4A4A	CRP	CRP	eQTL	SD	0.138309	0.0594728	0.0200409	Wald	1	5.40833
MS4A4A	CRP	CRP	eQTL	SD	0.132312	0.0424206	0.00181437	Wald	1	9.72846
MS4A4A	CRP	CRP	eQTL	SD	0.0954758	0.0303786	0.00167307	Wald	1	9.87755
MS4A4A	CRP	CRP	eQTL	SD	-101.604	36.6314	0.00554234	MR Egger	2	7.69339
MS4A4A	CRP	CRP	eQTL	SD	0.0612725	0.0194958	0.00167307	Wald	1	9.87755
MS4A4A	CRP	CRP	eQTL	SD	-0.0462572	0.0170063	0.00652819	Wald	1	7.3984
MS4A4A	CRP	CRP	eQTL	SD	0.127191	0.0444159	0.00418809	Wald	1	8.20041
MS4A4A	CRP	CRP	eQTL	SD	0.0759223	0.0316957	0.0166046	Wald	1	5.7377
MS4A4A	CRP	CRP	eQTL	SD	-0.115353	0.0226489	3.52218e-07	IVW	2	25.9399
MS4A4A	CRP	CRP	eQTL	SD	0.0155203	0.0275495	0.57319	IVW	4	0.317375
MS4A4A	CRP	CRP	eQTL	SD	0.100471	0.0300744	0.000835581	IVW	2	11.1605
MS4A4A	CRP	CRP	eQTL	SD	0.0734569	0.0380689	0.0536592	Wald	1	3.72327
MS4A4A	CRP	CRP	eQTL	SD	-0.0959048	0.0403338	0.0174173	Wald	1	5.65383
MS4A4A	CRP	CRP	eQTL	SD	0.0802486	0.024473	0.0010415	Wald	1	10.7523
MS4A4A	CRP	CRP	eQTL	SD	0.0630791	0.026334	0.0166046	Wald	1	5.7377
MS4A4A	CRP	CRP	eQTL	SD	-0.0208663	0.045327	0.645266	IVW	2	0.211921
MS4A4A	CRP	CRP	eQTL	SD	0.167937	0.0613891	0.00622637	IVW	4	7.48359
MS4A4A	Cardioembolic stroke	Cardiovascular	CRP Ligthart	log(mg/L)	-0.625351	0.658551	0.342322	IVW	2	0.901714
MS4A4A	Cardioembolic stroke	Cardiovascular	CRP UKB	mg/L
MS4A4A	Cardioembolic stroke	Cardiovascular	pQTL (Interval)	SD
MS4A4A	Cardioembolic stroke	Cardiovascular	pQTL (DECODE)	SD
MS4A4A	Cardioembolic stroke	Cardiovascular	eQTL	SD	-0.107208	0.192879	0.578326	IVW	4	0.308949
MS4A4A	Carotid plaque	Cardiovascular	CRP Ligthart	log(mg/L)	-0.735377	0.555748	0.185762	IVW	2	1.75091
MS4A4A	Carotid plaque	Cardiovascular	CRP UKB	mg/L
MS4A4A	Carotid plaque	Cardiovascular	pQTL (Interval)	SD
MS4A4A	Carotid plaque	Cardiovascular	pQTL (DECODE)	SD
MS4A4A	Carotid plaque	Cardiovascular	eQTL	SD	-0.0313422	0.158997	0.84373	IVW	4	0.0388582
MS4A4A	Cognitive function	Neurological	CRP Ligthart	log(mg/L)	-0.0495724	0.0918715	0.589484	IVW	2	0.291151
MS4A4A	Cognitive function	Neurological	CRP UKB	mg/L
MS4A4A	Cognitive function	Neurological	pQTL (Interval)	SD
MS4A4A	Cognitive function	Neurological	pQTL (DECODE)	SD
MS4A4A	Cognitive function	Neurological	eQTL	SD	-0.0104101	0.0164609	0.527116	IVW	4	0.399949
MS4A4A	DBP	Cardiovascular	CRP Ligthart	log(mg/L)	0.868667	1.39545	0.533613	IVW	2	0.387506
MS4A4A	DBP	Cardiovascular	CRP UKB	mg/L
MS4A4A	DBP	Cardiovascular	pQTL (Interval)	SD
MS4A4A	DBP	Cardiovascular	pQTL (DECODE)	SD
MS4A4A	DBP	Cardiovascular	eQTL	SD	0.15282	0.259771	0.55634	IVW	4	0.346081
MS4A4A	FEV1	Respiratory	CRP Ligthart	log(mg/L)	-0.289606	0.211441	0.170788	IVW	2	1.87601
MS4A4A	FEV1	Respiratory	CRP UKB	mg/L
MS4A4A	FEV1	Respiratory	pQTL (Interval)	SD
MS4A4A	FEV1	Respiratory	pQTL (DECODE)	SD
MS4A4A	FEV1	Respiratory	eQTL	SD	0.0166487	0.0641069	0.795093	IVW	4	0.0674453
MS4A4A	FEV1/FVC	Respiratory	CRP Ligthart	log(mg/L)	-0.320276	0.211144	0.129302	IVW	2	2.30087
MS4A4A	FEV1/FVC	Respiratory	CRP UKB	mg/L
MS4A4A	FEV1/FVC	Respiratory	pQTL (Interval)	SD
MS4A4A	FEV1/FVC	Respiratory	pQTL (DECODE)	SD
MS4A4A	FEV1/FVC	Respiratory	eQTL	SD	0.023815	0.0643555	0.711343	IVW	4	0.136939
MS4A4A	FVC	Respiratory	CRP Ligthart	log(mg/L)	-0.216008	0.21159	0.30731	IVW	2	1.0422
MS4A4A	FVC	Respiratory	CRP UKB	mg/L
MS4A4A	FVC	Respiratory	pQTL (Interval)	SD
MS4A4A	FVC	Respiratory	pQTL (DECODE)	SD
MS4A4A	FVC	Respiratory	eQTL	SD	-0.00347869	0.0642652	0.956831	IVW	4	0.00293007
MS4A4A	Glaucoma	Eye and adnexa	CRP Ligthart	log(mg/L)	0.103858	0.339486	0.75966	IVW	2	0.0935915
MS4A4A	Glaucoma	Eye and adnexa	CRP UKB	mg/L
MS4A4A	Glaucoma	Eye and adnexa	pQTL (Interval)	SD
MS4A4A	Glaucoma	Eye and adnexa	pQTL (DECODE)	SD
MS4A4A	Glaucoma	Eye and adnexa	eQTL	SD	-0.566858	0.388697	0.144743	MR Egger	4	2.1268
MS4A4A	Glucose	Endocrine and metabolic	CRP Ligthart	log(mg/L)	0.0144666	0.0976118	0.88218	IVW	2	0.021965
MS4A4A	Glucose	Endocrine and metabolic	CRP UKB	mg/L
MS4A4A	Glucose	Endocrine and metabolic	pQTL (Interval)	SD
MS4A4A	Glucose	Endocrine and metabolic	pQTL (DECODE)	SD
MS4A4A	Glucose	Endocrine and metabolic	eQTL	SD	-0.0211668	0.0360872	0.557509	IVW	4	0.344036
MS4A4A	HDL-C	Endocrine and metabolic	CRP Ligthart	log(mg/L)	0.00288493	0.0341718	0.932719	IVW	2	0.00712746
MS4A4A	HDL-C	Endocrine and metabolic	CRP UKB	mg/L
MS4A4A	HDL-C	Endocrine and metabolic	pQTL (Interval)	SD
MS4A4A	HDL-C	Endocrine and metabolic	pQTL (DECODE)	SD
MS4A4A	HDL-C	Endocrine and metabolic	eQTL	SD	-0.00893344	0.0130794	0.494595	IVW	4	0.466514
MS4A4A	HF	Cardiovascular	CRP Ligthart	log(mg/L)	-0.619997	0.261832	0.0178883	IVW	2	5.60706
MS4A4A	HF	Cardiovascular	CRP UKB	mg/L
MS4A4A	HF	Cardiovascular	pQTL (Interval)	SD
MS4A4A	HF	Cardiovascular	pQTL (DECODE)	SD
MS4A4A	HF	Cardiovascular	eQTL	SD	-0.0970069	0.0796676	0.223359	IVW	4	1.48266
MS4A4A	HbA1c	Endocrine and metabolic	CRP Ligthart	log(mg/L)	1.53278	0.495418	0.00197541	IVW	2	9.57224
MS4A4A	HbA1c	Endocrine and metabolic	CRP UKB	mg/L
MS4A4A	HbA1c	Endocrine and metabolic	pQTL (Interval)	SD
MS4A4A	HbA1c	Endocrine and metabolic	pQTL (DECODE)	SD
MS4A4A	HbA1c	Endocrine and metabolic	eQTL	SD	0.237191	0.151028	0.116298	IVW	4	2.46649
MS4A4A	IBD	Autoimmune	CRP Ligthart	log(mg/L)	0.535928	0.701738	0.445037	IVW	2	0.583261
MS4A4A	IBD	Autoimmune	CRP UKB	mg/L
MS4A4A	IBD	Autoimmune	pQTL (Interval)	SD
MS4A4A	IBD	Autoimmune	pQTL (DECODE)	SD
MS4A4A	IBD	Autoimmune	eQTL	SD	0.0247499	0.176814	0.888678	IVW	4	0.0195935
MS4A4A	LDL-C	Endocrine and metabolic	CRP Ligthart	log(mg/L)	0.129588	0.0660767	0.0498579	IVW	2	3.84623
MS4A4A	LDL-C	Endocrine and metabolic	CRP UKB	mg/L
MS4A4A	LDL-C	Endocrine and metabolic	pQTL (Interval)	SD
MS4A4A	LDL-C	Endocrine and metabolic	pQTL (DECODE)	SD
MS4A4A	LDL-C	Endocrine and metabolic	eQTL	SD	0.0191472	0.0201415	0.341788	IVW	4	0.903712
MS4A4A	LP[a]	Endocrine and metabolic	CRP Ligthart	log(mg/L)	-4.58936	4.32175	0.288271	IVW	2	1.12768
MS4A4A	LP[a]	Endocrine and metabolic	CRP UKB	mg/L
MS4A4A	LP[a]	Endocrine and metabolic	pQTL (Interval)	SD
MS4A4A	LP[a]	Endocrine and metabolic	pQTL (DECODE)	SD
MS4A4A	LP[a]	Endocrine and metabolic	eQTL	SD	1.2642	1.31667	0.336977	IVW	4	0.921898
MS4A4A	Large artery stroke	Cardiovascular	CRP Ligthart	log(mg/L)	0.956854	1.13015	0.397183	IVW	2	0.71684
MS4A4A	Large artery stroke	Cardiovascular	CRP UKB	mg/L
MS4A4A	Large artery stroke	Cardiovascular	pQTL (Interval)	SD
MS4A4A	Large artery stroke	Cardiovascular	pQTL (DECODE)	SD
MS4A4A	Large artery stroke	Cardiovascular	eQTL	SD	-0.00515566	0.244788	0.983196	IVW	4	0.000443597
MS4A4A	Leukocytes	Immune	CRP Ligthart	log(mg/L)	0.663874	0.1565	2.21518e-05	IVW	2	17.9947
MS4A4A	Leukocytes	Immune	CRP UKB	mg/L
MS4A4A	Leukocytes	Immune	pQTL (Interval)	SD
MS4A4A	Leukocytes	Immune	pQTL (DECODE)	SD
MS4A4A	Leukocytes	Immune	eQTL	SD	-0.166753	0.179518	0.352946	MR Egger	4	0.862837
MS4A4A	Lymphocytes	Immune	CRP Ligthart	log(mg/L)	-0.026591	0.096758	0.783455	IVW	2	0.0755258
MS4A4A	Lymphocytes	Immune	CRP UKB	mg/L
MS4A4A	Lymphocytes	Immune	pQTL (Interval)	SD
MS4A4A	Lymphocytes	Immune	pQTL (DECODE)	SD
MS4A4A	Lymphocytes	Immune	eQTL	SD	-0.0233221	0.0264203	0.37738	IVW	4	0.779219
MS4A4A	Monocytes	Immune	CRP Ligthart	log(mg/L)	0.0655586	0.01806	0.000283377	IVW	2	13.1772
MS4A4A	Monocytes	Immune	CRP UKB	mg/L
MS4A4A	Monocytes	Immune	pQTL (Interval)	SD
MS4A4A	Monocytes	Immune	pQTL (DECODE)	SD
MS4A4A	Monocytes	Immune	eQTL	SD	0.00902369	0.0264495	0.732978	MR Egger	3	0.116395
MS4A4A	Neutrophils	Immune	CRP Ligthart	log(mg/L)	0.625756	0.108345	7.66961e-09	IVW	2	33.3571
MS4A4A	Neutrophils	Immune	CRP UKB	mg/L
MS4A4A	Neutrophils	Immune	pQTL (Interval)	SD
MS4A4A	Neutrophils	Immune	pQTL (DECODE)	SD
MS4A4A	Neutrophils	Immune	eQTL	SD	-0.0925591	0.128718	0.47209	MR Egger	4	0.517081
MS4A4A	PBC	Autoimmune	CRP Ligthart	log(mg/L)	-0.508008	0.699163	0.467474	IVW	2	0.527939
MS4A4A	PBC	Autoimmune	CRP UKB	mg/L
MS4A4A	PBC	Autoimmune	pQTL (Interval)	SD
MS4A4A	PBC	Autoimmune	pQTL (DECODE)	SD
MS4A4A	PBC	Autoimmune	eQTL	SD	0.4549	0.195679	0.0200868	IVW	3	5.40434
MS4A4A	Parkinson's	Neurological	CRP Ligthart	log(mg/L)	0.324498	0.600971	0.589227	IVW	2	0.291553
MS4A4A	Parkinson's	Neurological	CRP UKB	mg/L
MS4A4A	Parkinson's	Neurological	pQTL (Interval)	SD
MS4A4A	Parkinson's	Neurological	pQTL (DECODE)	SD
MS4A4A	Parkinson's	Neurological	eQTL	SD	0.0105443	0.0968112	0.913269	IVW	4	0.0118626
MS4A4A	Pulse rate	Cardiovascular	CRP Ligthart	log(mg/L)	2.99915	1.70788	0.0790767	IVW	2	3.08378
MS4A4A	Pulse rate	Cardiovascular	CRP UKB	mg/L
MS4A4A	Pulse rate	Cardiovascular	pQTL (Interval)	SD
MS4A4A	Pulse rate	Cardiovascular	pQTL (DECODE)	SD
MS4A4A	Pulse rate	Cardiovascular	eQTL	SD	0.195578	0.522484	0.708164	IVW	4	0.140118
MS4A4A	Rheumatoid arthritis	Autoimmune	CRP Ligthart	log(mg/L)	-1.95785	0.678023	0.00388201	IVW	2	8.3382
MS4A4A	Rheumatoid arthritis	Autoimmune	CRP UKB	mg/L
MS4A4A	Rheumatoid arthritis	Autoimmune	pQTL (Interval)	SD
MS4A4A	Rheumatoid arthritis	Autoimmune	pQTL (DECODE)	SD
MS4A4A	Rheumatoid arthritis	Autoimmune	eQTL	SD
MS4A4A	SBP	Cardiovascular	CRP Ligthart	log(mg/L)	0.0371417	2.44012	0.987856	IVW	2	0.000231688
MS4A4A	SBP	Cardiovascular	CRP UKB	mg/L
MS4A4A	SBP	Cardiovascular	pQTL (Interval)	SD
MS4A4A	SBP	Cardiovascular	pQTL (DECODE)	SD
MS4A4A	SBP	Cardiovascular	eQTL	SD	0.490144	0.45563	0.28204	IVW	4	1.15723
MS4A4A	Small vessel stroke	Cardiovascular	CRP Ligthart	log(mg/L)	-1.92342	0.779103	0.013558	IVW	2	6.09481
MS4A4A	Small vessel stroke	Cardiovascular	CRP UKB	mg/L
MS4A4A	Small vessel stroke	Cardiovascular	pQTL (Interval)	SD
MS4A4A	Small vessel stroke	Cardiovascular	pQTL (DECODE)	SD
MS4A4A	Small vessel stroke	Cardiovascular	eQTL	SD	0.0654969	0.228826	0.774702	IVW	4	0.0819278
MS4A4A	T2DM	Endocrine and metabolic	CRP Ligthart	log(mg/L)	0.0287815	0.220288	0.896049	IVW	2	0.0170704
MS4A4A	T2DM	Endocrine and metabolic	CRP UKB	mg/L
MS4A4A	T2DM	Endocrine and metabolic	pQTL (Interval)	SD
MS4A4A	T2DM	Endocrine and metabolic	pQTL (DECODE)	SD
MS4A4A	T2DM	Endocrine and metabolic	eQTL	SD	-0.0331212	0.0373806	0.375589	IVW	4	0.785091
MS4A4A	TG	Endocrine and metabolic	CRP Ligthart	log(mg/L)	0.237052	0.121521	0.0510928	IVW	2	3.80523
MS4A4A	TG	Endocrine and metabolic	CRP UKB	mg/L
MS4A4A	TG	Endocrine and metabolic	pQTL (Interval)	SD
MS4A4A	TG	Endocrine and metabolic	pQTL (DECODE)	SD
MS4A4A	TG	Endocrine and metabolic	eQTL	SD	-0.0305439	0.107306	0.775917	MR Egger	3	0.0810219
MS4A4A	UC	Autoimmune	CRP Ligthart	log(mg/L)	-0.808304	0.711781	0.256121	IVW	2	1.2896
MS4A4A	UC	Autoimmune	CRP UKB	mg/L
MS4A4A	UC	Autoimmune	pQTL (Interval)	SD
MS4A4A	UC	Autoimmune	pQTL (DECODE)	SD
MS4A4A	UC	Autoimmune	eQTL	SD	0.0646296	0.207907	0.755909	IVW	4	0.0966324
MS4A4A	cIMT	Cardiovascular	CRP Ligthart	log(mg/L)	0.0387173	0.0273317	0.156609	IVW	2	2.00666
MS4A4A	cIMT	Cardiovascular	CRP UKB	mg/L
MS4A4A	cIMT	Cardiovascular	pQTL (Interval)	SD
MS4A4A	cIMT	Cardiovascular	pQTL (DECODE)	SD
MS4A4A	cIMT	Cardiovascular	eQTL	SD	0.0042579	0.00727676	0.558455	IVW	4	0.342386
MS4A4A	eGFR	Genitourinary system	CRP Ligthart	log(mg/L)	0.0155265	0.0123405	0.20833	IVW	2	1.583
MS4A4A	eGFR	Genitourinary system	CRP UKB	mg/L
MS4A4A	eGFR	Genitourinary system	pQTL (Interval)	SD
MS4A4A	eGFR	Genitourinary system	pQTL (DECODE)	SD
MS4A4A	eGFR	Genitourinary system	eQTL	SD	0.00541685	0.00344642	0.116012	IVW	4	2.47035
MSL2	AF	Cardiovascular	CRP Ligthart	log(mg/L)	-1.15166	0.402844	0.00425215	Wald	1	8.17287
MSL2	AF	Cardiovascular	CRP UKB	mg/L	1.64351	1.12111	0.142659	MR Egger	2	2.14904
MSL2	AF	Cardiovascular	pQTL (Interval)	SD
MSL2	AF	Cardiovascular	pQTL (DECODE)	SD
MSL2	AF	Cardiovascular	eQTL	SD	-0.203739	0.110478	0.0651604	Wald	1	3.40091
MSL2	ALS	Neurological	CRP Ligthart	log(mg/L)	1.65403	1.06161	0.119225	Wald	1	2.42748
MSL2	ALS	Neurological	CRP UKB	mg/L	0.561258	0.358755	0.117709	IVW	2	2.44754
MSL2	ALS	Neurological	pQTL (Interval)	SD
MSL2	ALS	Neurological	pQTL (DECODE)	SD
MSL2	ALS	Neurological	eQTL	SD	0.397434	0.295565	0.178735	Wald	1	1.80811
MSL2	AMD	Eye and adnexa	CRP Ligthart	log(mg/L)	1.4423	1.04616	0.168	Wald	1	1.9007
MSL2	AMD	Eye and adnexa	CRP UKB	mg/L	-10.6844	2.92874	0.000264181	MR Egger	2	13.3087
MSL2	AMD	Eye and adnexa	pQTL (Interval)	SD
MSL2	AMD	Eye and adnexa	pQTL (DECODE)	SD
MSL2	AMD	Eye and adnexa	eQTL	SD	0.848481	0.29171	0.00363	Wald	1	8.46021
MSL2	Alzheimer's	Neurological	CRP Ligthart	log(mg/L)	1.21327	0.933649	0.193775	Wald	1	1.68868
MSL2	Alzheimer's	Neurological	CRP UKB	mg/L	0.571242	0.313668	0.068581	IVW	2	3.31666
MSL2	Alzheimer's	Neurological	pQTL (Interval)	SD
MSL2	Alzheimer's	Neurological	pQTL (DECODE)	SD
MSL2	Alzheimer's	Neurological	eQTL	SD	0.156391	0.26113	0.549239	Wald	1	0.358683
MSL2	Any ischaemic stroke	Cardiovascular	CRP Ligthart	log(mg/L)	-0.492891	0.601896	0.412845	Wald	1	0.670593
MSL2	Any ischaemic stroke	Cardiovascular	CRP UKB	mg/L	-0.205225	0.324156	0.526665	IVW	2	0.400821
MSL2	Any ischaemic stroke	Cardiovascular	pQTL (Interval)	SD
MSL2	Any ischaemic stroke	Cardiovascular	pQTL (DECODE)	SD
MSL2	Any ischaemic stroke	Cardiovascular	eQTL	SD	-0.26113	0.16213	0.107263	Wald	1	2.5941
MSL2	Any stroke	Cardiovascular	CRP Ligthart	log(mg/L)	-0.327014	0.554502	0.555363	Wald	1	0.347798
MSL2	Any stroke	Cardiovascular	CRP UKB	mg/L	-0.118157	0.25262	0.639979	IVW	2	0.21877
MSL2	Any stroke	Cardiovascular	pQTL (Interval)	SD
MSL2	Any stroke	Cardiovascular	pQTL (DECODE)	SD
MSL2	Any stroke	Cardiovascular	eQTL	SD	-0.153521	0.149217	0.303552	Wald	1	1.05852
MSL2	ApoA1	Endocrine and metabolic	CRP Ligthart	log(mg/L)	0.387877	0.0374953	0	Wald	1	107.013
MSL2	ApoA1	Endocrine and metabolic	CRP UKB	mg/L	0.142178	0.0149256	0	Wald	1	90.7406
MSL2	ApoA1	Endocrine and metabolic	pQTL (Interval)	SD
MSL2	ApoA1	Endocrine and metabolic	pQTL (DECODE)	SD
MSL2	ApoA1	Endocrine and metabolic	eQTL	SD	-0.0384722	0.0104717	0.000238871	Wald	1	13.4976
MSL2	ApoB	Endocrine and metabolic	CRP Ligthart	log(mg/L)	-0.127607	0.0337569	0.000156723	Wald	1	14.2897
MSL2	ApoB	Endocrine and metabolic	CRP UKB	mg/L	-0.0537666	0.0134358	6.28748e-05	Wald	1	16.014
MSL2	ApoB	Endocrine and metabolic	pQTL (Interval)	SD
MSL2	ApoB	Endocrine and metabolic	pQTL (DECODE)	SD
MSL2	ApoB	Endocrine and metabolic	eQTL	SD	0.039577	0.00942378	2.67278e-05	Wald	1	17.6374
MSL2	Atopic Dermatitis	Immune	CRP Ligthart	log(mg/L)	0.766004	1.03287	0.458315	Wald	1	0.550007
MSL2	Atopic Dermatitis	Immune	CRP UKB	mg/L	0.392151	0.461818	0.3958	IVW	2	0.72105
MSL2	Atopic Dermatitis	Immune	pQTL (Interval)	SD
MSL2	Atopic Dermatitis	Immune	pQTL (DECODE)	SD
MSL2	Atopic Dermatitis	Immune	eQTL	SD	0.206903	0.303304	0.495136	Wald	1	0.465347
MSL2	BMD	Other	CRP Ligthart	log(mg/L)	-0.26461	0.110307	0.0164463	Wald	1	5.75452
MSL2	BMD	Other	CRP UKB	mg/L	-0.099811	0.0374604	0.00771164	IVW	2	7.09925
MSL2	BMD	Other	pQTL (Interval)	SD
MSL2	BMD	Other	pQTL (DECODE)	SD
MSL2	BMD	Other	eQTL	SD	-0.0165386	0.0307679	0.590903	Wald	1	0.288936
MSL2	BUN	Genitourinary system	CRP Ligthart	log(mg/L)	0.194313	0.0521327	0.000193563	Wald	1	13.8926
MSL2	BUN	Genitourinary system	CRP UKB	mg/L
MSL2	BUN	Genitourinary system	pQTL (Interval)	SD
MSL2	BUN	Genitourinary system	pQTL (DECODE)	SD
MSL2	BUN	Genitourinary system	eQTL	SD	-0.111913	0.0143478	6.21725e-15	Wald	1	60.84
MSL2	Bone fractures	Other	CRP Ligthart	log(mg/L)	-0.158815	0.390806	0.684464	Wald	1	0.165144
MSL2	Bone fractures	Other	CRP UKB	mg/L	0.0369958	0.132699	0.780403	IVW	2	0.0777263
MSL2	Bone fractures	Other	pQTL (Interval)	SD
MSL2	Bone fractures	Other	pQTL (DECODE)	SD
MSL2	Bone fractures	Other	eQTL	SD	0.00872346	0.109	0.936212	Wald	1	0.00640506
MSL2	CD	Autoimmune	CRP Ligthart	log(mg/L)	0.630386	1.35071	0.64071	Wald	1	0.217815
MSL2	CD	Autoimmune	CRP UKB	mg/L	0.201751	0.464298	0.663905	IVW	2	0.188815
MSL2	CD	Autoimmune	pQTL (Interval)	SD
MSL2	CD	Autoimmune	pQTL (DECODE)	SD
MSL2	CD	Autoimmune	eQTL	SD	-0.611286	0.384521	0.111895	Wald	1	2.52725
MSL2	CHD	Cardiovascular	CRP Ligthart	log(mg/L)	-1.95355	0.512322	0.000137215	Wald	1	14.54
MSL2	CHD	Cardiovascular	CRP UKB	mg/L	-0.703804	0.196466	0.00034056	Wald	1	12.833
MSL2	CHD	Cardiovascular	pQTL (Interval)	SD
MSL2	CHD	Cardiovascular	pQTL (DECODE)	SD
MSL2	CHD	Cardiovascular	eQTL	SD	0.423404	0.138456	0.00222796	Wald	1	9.35155
MSL2	CKD	Genitourinary system	CRP Ligthart	log(mg/L)	0.161137	0.554502	0.771359	Wald	1	0.0844474
MSL2	CKD	Genitourinary system	CRP UKB	mg/L	-0.121615	0.216668	0.574597	IVW	2	0.315052
MSL2	CKD	Genitourinary system	pQTL (Interval)	SD
MSL2	CKD	Genitourinary system	pQTL (DECODE)	SD
MSL2	CKD	Genitourinary system	eQTL	SD	-0.236739	0.150652	0.116083	Wald	1	2.46939
MSL2	CRP	CRP	eQTL	SD	-0.0282697	0.0282697	0.317311	Wald	1	1
MSL2	CRP	CRP	eQTL	SD	0.0460761	0.012287	0.000176835	Wald	1	14.0625
MSL2	CRP	CRP	eQTL	SD	0.0159557	0.0139836	0.253859	Wald	1	1.30194
MSL2	CRP	CRP	eQTL	SD	0.07953	0.120617	0.509664	MR Egger	3	0.434758
MSL2	CRP	CRP	eQTL	SD	0.0318131	0.0302368	0.292739	Wald	1	1.10698
MSL2	CRP	CRP	eQTL	SD	0.169737	0.0468546	0.00029161	Wald	1	13.1235
MSL2	CRP	CRP	eQTL	SD	-0.0473477	0.0688694	0.491768	Wald	1	0.472656
MSL2	Cardioembolic stroke	Cardiovascular	CRP Ligthart	log(mg/L)	0.161137	1.1564	0.889178	Wald	1	0.0194168
MSL2	Cardioembolic stroke	Cardiovascular	CRP UKB	mg/L	0.0933905	0.3767	0.804198	IVW	2	0.061463
MSL2	Cardioembolic stroke	Cardiovascular	pQTL (Interval)	SD
MSL2	Cardioembolic stroke	Cardiovascular	pQTL (DECODE)	SD
MSL2	Cardioembolic stroke	Cardiovascular	eQTL	SD	-0.328565	0.315652	0.297918	Wald	1	1.08349
MSL2	Carotid plaque	Cardiovascular	CRP Ligthart	log(mg/L)	-0.862559	0.976303	0.376969	Wald	1	0.780564
MSL2	Carotid plaque	Cardiovascular	CRP UKB	mg/L	-0.269828	0.382645	0.480707	IVW	2	0.497258
MSL2	Carotid plaque	Cardiovascular	pQTL (Interval)	SD
MSL2	Carotid plaque	Cardiovascular	pQTL (DECODE)	SD
MSL2	Carotid plaque	Cardiovascular	eQTL	SD	-0.26113	0.265434	0.325222	Wald	1	0.967831
MSL2	Cognitive function	Neurological	CRP Ligthart	log(mg/L)	0.406635	0.170616	0.0171567	Wald	1	5.68028
MSL2	Cognitive function	Neurological	CRP UKB	mg/L	0.161725	0.0676849	0.0168768	Wald	1	5.70914
MSL2	Cognitive function	Neurological	pQTL (Interval)	SD
MSL2	Cognitive function	Neurological	pQTL (DECODE)	SD
MSL2	Cognitive function	Neurological	eQTL	SD	-0.232578	0.0474912	9.71719e-07	Wald	1	23.9834
MSL2	DBP	Cardiovascular	CRP Ligthart	log(mg/L)	-4.2569	1.4363	0.00303879	Wald	1	8.78403
MSL2	DBP	Cardiovascular	CRP UKB	mg/L	-1.22412	0.729194	0.0932058	IVW	2	2.81812
MSL2	DBP	Cardiovascular	pQTL (Interval)	SD
MSL2	DBP	Cardiovascular	pQTL (DECODE)	SD
MSL2	DBP	Cardiovascular	eQTL	SD	-0.264711	0.401189	0.509371	Wald	1	0.435358
MSL2	FEV1	Respiratory	CRP Ligthart	log(mg/L)	-0.672986	0.390521	0.0848341	Wald	1	2.96977
MSL2	FEV1	Respiratory	CRP UKB	mg/L	-0.272858	0.132433	0.0393648	IVW	2	4.24505
MSL2	FEV1	Respiratory	pQTL (Interval)	SD
MSL2	FEV1	Respiratory	pQTL (DECODE)	SD
MSL2	FEV1	Respiratory	eQTL	SD	0.0628434	0.108469	0.562343	Wald	1	0.335664
MSL2	FEV1/FVC	Respiratory	CRP Ligthart	log(mg/L)	0.124171	0.3891	0.749633	Wald	1	0.10184
MSL2	FEV1/FVC	Respiratory	CRP UKB	mg/L	-0.0686871	0.13206	0.602978	IVW	2	0.270527
MSL2	FEV1/FVC	Respiratory	pQTL (Interval)	SD
MSL2	FEV1/FVC	Respiratory	pQTL (DECODE)	SD
MSL2	FEV1/FVC	Respiratory	eQTL	SD	-0.159261	0.108182	0.140981	Wald	1	2.16722
MSL2	FVC	Respiratory	CRP Ligthart	log(mg/L)	-0.867299	0.390995	0.0265424	Wald	1	4.92033
MSL2	FVC	Respiratory	CRP UKB	mg/L	-0.330783	0.132806	0.0127484	IVW	2	6.20369
MSL2	FVC	Respiratory	pQTL (Interval)	SD
MSL2	FVC	Respiratory	pQTL (DECODE)	SD
MSL2	FVC	Respiratory	eQTL	SD	0.126548	0.108613	0.243968	Wald	1	1.35752
MSL2	Glaucoma	Eye and adnexa	CRP Ligthart	log(mg/L)	0.466378	0.625326	0.455779	Wald	1	0.556242
MSL2	Glaucoma	Eye and adnexa	CRP UKB	mg/L	0.00254129	0.371337	0.99454	IVW	2	4.68352e-05
MSL2	Glaucoma	Eye and adnexa	pQTL (Interval)	SD
MSL2	Glaucoma	Eye and adnexa	pQTL (DECODE)	SD
MSL2	Glaucoma	Eye and adnexa	eQTL	SD	-0.548885	0.175645	0.00177827	Wald	1	9.7654
MSL2	Glucose	Endocrine and metabolic	CRP Ligthart	log(mg/L)	-0.445071	0.180441	0.0136411	Wald	1	6.084
MSL2	Glucose	Endocrine and metabolic	CRP UKB	mg/L	-1.6212	0.506183	0.00136101	MR Egger	2	10.2579
MSL2	Glucose	Endocrine and metabolic	pQTL (Interval)	SD
MSL2	Glucose	Endocrine and metabolic	pQTL (DECODE)	SD
MSL2	Glucose	Endocrine and metabolic	eQTL	SD	0.194068	0.0503909	0.000117513	Wald	1	14.8322
MSL2	HDL-C	Endocrine and metabolic	CRP Ligthart	log(mg/L)	0.472175	0.0523033	0	Wald	1	81.4982
MSL2	HDL-C	Endocrine and metabolic	CRP UKB	mg/L	0.169065	0.0208206	4.44089e-16	Wald	1	65.9354
MSL2	HDL-C	Endocrine and metabolic	pQTL (Interval)	SD
MSL2	HDL-C	Endocrine and metabolic	pQTL (DECODE)	SD
MSL2	HDL-C	Endocrine and metabolic	eQTL	SD	-0.046573	0.0146089	0.00143271	Wald	1	10.1632
MSL2	HF	Cardiovascular	CRP Ligthart	log(mg/L)	-1.39336	0.558553	0.01261	Wald	1	6.22302
MSL2	HF	Cardiovascular	CRP UKB	mg/L	-0.372493	0.160381	0.0202031	IVW	2	5.39426
MSL2	HF	Cardiovascular	pQTL (Interval)	SD
MSL2	HF	Cardiovascular	pQTL (DECODE)	SD
MSL2	HF	Cardiovascular	eQTL	SD	0.119087	0.128939	0.3557	Wald	1	0.853018
MSL2	HbA1c	Endocrine and metabolic	CRP Ligthart	log(mg/L)	-1.75436	0.916635	0.0556312	Wald	1	3.66306
MSL2	HbA1c	Endocrine and metabolic	CRP UKB	mg/L	-0.40913	0.347258	0.238727	IVW	2	1.38809
MSL2	HbA1c	Endocrine and metabolic	pQTL (Interval)	SD
MSL2	HbA1c	Endocrine and metabolic	pQTL (DECODE)	SD
MSL2	HbA1c	Endocrine and metabolic	eQTL	SD	0.567642	0.255735	0.0264427	Wald	1	4.92684
MSL2	IBD	Autoimmune	CRP Ligthart	log(mg/L)	0.682269	1.00474	0.497106	Wald	1	0.46111
MSL2	IBD	Autoimmune	CRP UKB	mg/L	0.310901	0.341397	0.362468	IVW	2	0.829325
MSL2	IBD	Autoimmune	pQTL (Interval)	SD
MSL2	IBD	Autoimmune	pQTL (DECODE)	SD
MSL2	IBD	Autoimmune	eQTL	SD	-0.420318	0.281217	0.135009	Wald	1	2.23395
MSL2	LDL-C	Endocrine and metabolic	CRP Ligthart	log(mg/L)	-0.268322	0.122275	0.0282053	Wald	1	4.81547
MSL2	LDL-C	Endocrine and metabolic	CRP UKB	mg/L	-0.121589	0.0486653	0.0124726	Wald	1	6.24241
MSL2	LDL-C	Endocrine and metabolic	pQTL (Interval)	SD
MSL2	LDL-C	Endocrine and metabolic	pQTL (DECODE)	SD
MSL2	LDL-C	Endocrine and metabolic	eQTL	SD	0.129737	0.0341219	0.000143439	Wald	1	14.4564
MSL2	LP[a]	Endocrine and metabolic	CRP Ligthart	log(mg/L)	15.8422	7.98863	0.0473571	Wald	1	3.93265
MSL2	LP[a]	Endocrine and metabolic	CRP UKB	mg/L	49.3427	22.4013	0.027618	MR Egger	2	4.85176
MSL2	LP[a]	Endocrine and metabolic	pQTL (Interval)	SD
MSL2	LP[a]	Endocrine and metabolic	pQTL (DECODE)	SD
MSL2	LP[a]	Endocrine and metabolic	eQTL	SD	-0.997402	2.23209	0.654985	Wald	1	0.199672
MSL2	Large artery stroke	Cardiovascular	CRP Ligthart	log(mg/L)	2.5545	1.46445	0.0811004	Wald	1	3.04271
MSL2	Large artery stroke	Cardiovascular	CRP UKB	mg/L	0.732361	0.569067	0.198112	IVW	2	1.65624
MSL2	Large artery stroke	Cardiovascular	pQTL (Interval)	SD
MSL2	Large artery stroke	Cardiovascular	pQTL (DECODE)	SD
MSL2	Large artery stroke	Cardiovascular	eQTL	SD	-0.387391	0.404608	0.338342	Wald	1	0.916704
MSL2	Leukocytes	Immune	CRP Ligthart	log(mg/L)	-0.752673	0.289547	0.00933637	Wald	1	6.75732
MSL2	Leukocytes	Immune	CRP UKB	mg/L	-0.241393	0.0983538	0.0141147	IVW	2	6.02375
MSL2	Leukocytes	Immune	pQTL (Interval)	SD
MSL2	Leukocytes	Immune	pQTL (DECODE)	SD
MSL2	Leukocytes	Immune	eQTL	SD	0.145669	0.0807729	0.0713196	Wald	1	3.25238
MSL2	Lymphocytes	Immune	CRP Ligthart	log(mg/L)	-0.450339	0.160346	0.00497659	Wald	1	7.88792
MSL2	Lymphocytes	Immune	CRP UKB	mg/L	-1.55494	0.449636	0.000543748	MR Egger	2	11.9593
MSL2	Lymphocytes	Immune	pQTL (Interval)	SD
MSL2	Lymphocytes	Immune	pQTL (DECODE)	SD
MSL2	Lymphocytes	Immune	eQTL	SD	0.152547	0.0447297	0.000648619	Wald	1	11.631
MSL2	Monocytes	Immune	CRP Ligthart	log(mg/L)	-0.145133	0.0310338	2.91677e-06	Wald	1	21.8705
MSL2	Monocytes	Immune	CRP UKB	mg/L	-0.271086	0.0870245	0.00183909	MR Egger	2	9.70358
MSL2	Monocytes	Immune	pQTL (Interval)	SD
MSL2	Monocytes	Immune	pQTL (DECODE)	SD
MSL2	Monocytes	Immune	eQTL	SD	0.0220953	0.00865736	0.0107045	Wald	1	6.51373
MSL2	Neutrophils	Immune	CRP Ligthart	log(mg/L)	-0.175284	0.200471	0.381921	Wald	1	0.764509
MSL2	Neutrophils	Immune	CRP UKB	mg/L	1.00899	0.56215	0.0726739	MR Egger	2	3.22157
MSL2	Neutrophils	Immune	pQTL (Interval)	SD
MSL2	Neutrophils	Immune	pQTL (DECODE)	SD
MSL2	Neutrophils	Immune	eQTL	SD	-0.0404566	0.0559233	0.469415	Wald	1	0.523352
MSL2	PBC	Autoimmune	CRP Ligthart	log(mg/L)	-0.0934315	1.70469	0.956291	Wald	1	0.00300398
MSL2	PBC	Autoimmune	CRP UKB	mg/L	-0.243183	0.644397	0.705891	IVW	2	0.142416
MSL2	PBC	Autoimmune	pQTL (Interval)	SD
MSL2	PBC	Autoimmune	pQTL (DECODE)	SD
MSL2	PBC	Autoimmune	eQTL	SD
MSL2	Parkinson's	Neurological	CRP Ligthart	log(mg/L)	-0.725118	1.0237	0.478738	Wald	1	0.501736
MSL2	Parkinson's	Neurological	CRP UKB	mg/L	-0.554473	0.358986	0.122455	IVW	2	2.38564
MSL2	Parkinson's	Neurological	pQTL (Interval)	SD
MSL2	Parkinson's	Neurological	pQTL (DECODE)	SD
MSL2	Parkinson's	Neurological	eQTL	SD	-0.167869	0.289826	0.562449	Wald	1	0.335482
MSL2	Pulse rate	Cardiovascular	CRP Ligthart	log(mg/L)	-1.26082	2.80791	0.653415	Wald	1	0.201622
MSL2	Pulse rate	Cardiovascular	CRP UKB	mg/L	-1.35454	0.95539	0.156251	IVW	2	2.01013
MSL2	Pulse rate	Cardiovascular	pQTL (Interval)	SD
MSL2	Pulse rate	Cardiovascular	pQTL (DECODE)	SD
MSL2	Pulse rate	Cardiovascular	eQTL	SD	-0.756463	0.786104	0.335902	Wald	1	0.926009
MSL2	Rheumatoid arthritis	Autoimmune	CRP Ligthart	log(mg/L)	0.492591	0.784372	0.53	Wald	1	0.394392
MSL2	Rheumatoid arthritis	Autoimmune	CRP UKB	mg/L	0.435694	0.452625	0.335751	IVW	2	0.926587
MSL2	Rheumatoid arthritis	Autoimmune	pQTL (Interval)	SD
MSL2	Rheumatoid arthritis	Autoimmune	pQTL (DECODE)	SD
MSL2	Rheumatoid arthritis	Autoimmune	eQTL	SD	-0.1442	0.282705	0.61	Wald	1	0.260175
MSL2	SBP	Cardiovascular	CRP Ligthart	log(mg/L)	-11.1209	2.51382	9.69364e-06	Wald	1	19.5709
MSL2	SBP	Cardiovascular	CRP UKB	mg/L	-3.4781	1.08876	0.00140055	IVW	2	10.2051
MSL2	SBP	Cardiovascular	pQTL (Interval)	SD
MSL2	SBP	Cardiovascular	pQTL (DECODE)	SD
MSL2	SBP	Cardiovascular	eQTL	SD	-0.488096	0.702171	0.486977	Wald	1	0.483198
MSL2	Small vessel stroke	Cardiovascular	CRP Ligthart	log(mg/L)	-0.07109	1.37915	0.95889	Wald	1	0.00265703
MSL2	Small vessel stroke	Cardiovascular	CRP UKB	mg/L	-0.188403	0.820927	0.81848	IVW	2	0.0526706
MSL2	Small vessel stroke	Cardiovascular	pQTL (Interval)	SD
MSL2	Small vessel stroke	Cardiovascular	pQTL (DECODE)	SD
MSL2	Small vessel stroke	Cardiovascular	eQTL	SD	-0.0143478	0.383086	0.970124	Wald	1	0.00140274
MSL2	T2DM	Endocrine and metabolic	CRP Ligthart	log(mg/L)	-1.4218	0.388626	0.00025366	Wald	1	13.3849
MSL2	T2DM	Endocrine and metabolic	CRP UKB	mg/L	-0.698812	0.151742	4.11945e-06	Wald	1	21.2084
MSL2	T2DM	Endocrine and metabolic	pQTL (Interval)	SD
MSL2	T2DM	Endocrine and metabolic	pQTL (DECODE)	SD
MSL2	T2DM	Endocrine and metabolic	eQTL	SD	0.430434	0.104739	3.96364e-05	Wald	1	16.8887
MSL2	TG	Endocrine and metabolic	CRP Ligthart	log(mg/L)	-1.28261	0.14319	0	Wald	1	80.2351
MSL2	TG	Endocrine and metabolic	CRP UKB	mg/L
MSL2	TG	Endocrine and metabolic	pQTL (Interval)	SD
MSL2	TG	Endocrine and metabolic	pQTL (DECODE)	SD
MSL2	TG	Endocrine and metabolic	eQTL	SD	0.213481	0.0399672	9.22322e-08	Wald	1	28.5305
MSL2	UC	Autoimmune	CRP Ligthart	log(mg/L)	0.464541	1.27014	0.71456	Wald	1	0.133765
MSL2	UC	Autoimmune	CRP UKB	mg/L	0.241403	0.428902	0.573544	IVW	2	0.316789
MSL2	UC	Autoimmune	pQTL (Interval)	SD
MSL2	UC	Autoimmune	pQTL (DECODE)	SD
MSL2	UC	Autoimmune	eQTL	SD	-0.352958	0.352956	0.317308	Wald	1	1.00001
MSL2	cIMT	Cardiovascular	CRP Ligthart	log(mg/L)	-0.0900474	0.042654	0.0347628	Wald	1	4.45679
MSL2	cIMT	Cardiovascular	CRP UKB	mg/L	-0.0383192	0.0146151	0.00874417	IVW	2	6.87435
MSL2	cIMT	Cardiovascular	pQTL (Interval)	SD
MSL2	cIMT	Cardiovascular	pQTL (DECODE)	SD
MSL2	cIMT	Cardiovascular	eQTL	SD	-0.0286956	0.0114782	0.0124193	Wald	1	6.25
MSL2	eGFR	Genitourinary system	CRP Ligthart	log(mg/L)	-0.0853081	0.0210521	5.0732e-05	Wald	1	16.4206
MSL2	eGFR	Genitourinary system	CRP UKB	mg/L	-0.0374963	0.00836378	7.35422e-06	Wald	1	20.0988
MSL2	eGFR	Genitourinary system	pQTL (Interval)	SD
MSL2	eGFR	Genitourinary system	pQTL (DECODE)	SD
MSL2	eGFR	Genitourinary system	eQTL	SD	0.033086	0.00569751	6.35636e-09	Wald	1	33.7224
NCOR1	AF	Cardiovascular	CRP Ligthart	log(mg/L)	0.89375	0.41875	0.0328159	Wald	1	4.55536
NCOR1	AF	Cardiovascular	CRP UKB	mg/L
NCOR1	AF	Cardiovascular	pQTL (Interval)	SD
NCOR1	AF	Cardiovascular	pQTL (DECODE)	SD
NCOR1	AF	Cardiovascular	eQTL	SD	0.0010397	0.03799	0.978167	MR Egger	13	0.000748986
NCOR1	ALS	Neurological	CRP Ligthart	log(mg/L)	-1.40625	1.1125	0.206214	Wald	1	1.59781
NCOR1	ALS	Neurological	CRP UKB	mg/L
NCOR1	ALS	Neurological	pQTL (Interval)	SD
NCOR1	ALS	Neurological	pQTL (DECODE)	SD
NCOR1	ALS	Neurological	eQTL	SD	0.166422	0.0251265	3.51117e-11	IVW	14	43.8689
NCOR1	AMD	Eye and adnexa	CRP Ligthart	log(mg/L)	-1.05626	1.10242	0.338	Wald	1	0.918002
NCOR1	AMD	Eye and adnexa	CRP UKB	mg/L
NCOR1	AMD	Eye and adnexa	pQTL (Interval)	SD
NCOR1	AMD	Eye and adnexa	pQTL (DECODE)	SD
NCOR1	AMD	Eye and adnexa	eQTL	SD	-0.0165441	0.0213324	0.438021	IVW	14	0.60146
NCOR1	Alzheimer's	Neurological	CRP Ligthart	log(mg/L)	-0.41875	1.00625	0.677301	Wald	1	0.17318
NCOR1	Alzheimer's	Neurological	CRP UKB	mg/L
NCOR1	Alzheimer's	Neurological	pQTL (Interval)	SD
NCOR1	Alzheimer's	Neurological	pQTL (DECODE)	SD
NCOR1	Alzheimer's	Neurological	eQTL	SD	0.0161136	0.035957	0.654055	IVW	13	0.200825
NCOR1	Any ischaemic stroke	Cardiovascular	CRP Ligthart	log(mg/L)	-0.48125	0.625	0.4413	Wald	1	0.5929
NCOR1	Any ischaemic stroke	Cardiovascular	CRP UKB	mg/L
NCOR1	Any ischaemic stroke	Cardiovascular	pQTL (Interval)	SD
NCOR1	Any ischaemic stroke	Cardiovascular	pQTL (DECODE)	SD
NCOR1	Any ischaemic stroke	Cardiovascular	eQTL	SD	0.00969055	0.0235318	0.680481	IVW	13	0.169585
NCOR1	Any stroke	Cardiovascular	CRP Ligthart	log(mg/L)	-0.3375	0.58125	0.56148	Wald	1	0.337149
NCOR1	Any stroke	Cardiovascular	CRP UKB	mg/L
NCOR1	Any stroke	Cardiovascular	pQTL (Interval)	SD
NCOR1	Any stroke	Cardiovascular	pQTL (DECODE)	SD
NCOR1	Any stroke	Cardiovascular	eQTL	SD	0.134798	0.0492586	0.00620911	MR Egger	14	7.48859
NCOR1	ApoA1	Endocrine and metabolic	CRP Ligthart	log(mg/L)	-0.0501894	0.0395019	0.203886	Wald	1	1.61431
NCOR1	ApoA1	Endocrine and metabolic	CRP UKB	mg/L
NCOR1	ApoA1	Endocrine and metabolic	pQTL (Interval)	SD
NCOR1	ApoA1	Endocrine and metabolic	pQTL (DECODE)	SD
NCOR1	ApoA1	Endocrine and metabolic	eQTL	SD	0.00695475	0.00115755	1.87652e-09	IVW	12	36.0979
NCOR1	ApoB	Endocrine and metabolic	CRP Ligthart	log(mg/L)	0.0462081	0.0355581	0.193769	Wald	1	1.68873
NCOR1	ApoB	Endocrine and metabolic	CRP UKB	mg/L
NCOR1	ApoB	Endocrine and metabolic	pQTL (Interval)	SD
NCOR1	ApoB	Endocrine and metabolic	pQTL (DECODE)	SD
NCOR1	ApoB	Endocrine and metabolic	eQTL	SD	-0.003144	0.00131778	0.0170409	IVW	13	5.69216
NCOR1	Atopic Dermatitis	Immune	CRP Ligthart	log(mg/L)	0.0649662	1.05071	0.950698	Wald	1	0.00382304
NCOR1	Atopic Dermatitis	Immune	CRP UKB	mg/L
NCOR1	Atopic Dermatitis	Immune	pQTL (Interval)	SD
NCOR1	Atopic Dermatitis	Immune	pQTL (DECODE)	SD
NCOR1	Atopic Dermatitis	Immune	eQTL	SD	0.00070758	0.0499414	0.988696	IVW	12	0.000200738
NCOR1	BMD	Other	CRP Ligthart	log(mg/L)	-0.0150687	0.116369	0.896969	Wald	1	0.0167679
NCOR1	BMD	Other	CRP UKB	mg/L
NCOR1	BMD	Other	pQTL (Interval)	SD
NCOR1	BMD	Other	pQTL (DECODE)	SD
NCOR1	BMD	Other	eQTL	SD	0.00427043	0.00324154	0.187702	IVW	8	1.73556
NCOR1	BUN	Genitourinary system	CRP Ligthart	log(mg/L)	-0.0625	0.05625	0.266521	Wald	1	1.23457
NCOR1	BUN	Genitourinary system	CRP UKB	mg/L
NCOR1	BUN	Genitourinary system	pQTL (Interval)	SD
NCOR1	BUN	Genitourinary system	pQTL (DECODE)	SD
NCOR1	BUN	Genitourinary system	eQTL	SD	0.00428762	0.00215958	0.047101	IVW	10	3.94178
NCOR1	Bone fractures	Other	CRP Ligthart	log(mg/L)	1.51231	0.411938	0.000241397	Wald	1	13.4778
NCOR1	Bone fractures	Other	CRP UKB	mg/L
NCOR1	Bone fractures	Other	pQTL (Interval)	SD
NCOR1	Bone fractures	Other	pQTL (DECODE)	SD
NCOR1	Bone fractures	Other	eQTL	SD	-0.204644	0.0458277	7.98816e-06	MR Egger	13	19.9407
NCOR1	CD	Autoimmune	CRP Ligthart	log(mg/L)	0.212235	1.44375	0.88313	Wald	1	0.0216098
NCOR1	CD	Autoimmune	CRP UKB	mg/L
NCOR1	CD	Autoimmune	pQTL (Interval)	SD
NCOR1	CD	Autoimmune	pQTL (DECODE)	SD
NCOR1	CD	Autoimmune	eQTL	SD	-0.00255842	0.0433381	0.952925	IVW	14	0.00348502
NCOR1	CHD	Cardiovascular	CRP Ligthart	log(mg/L)	0.565	0.515	0.272603	Wald	1	1.2036
NCOR1	CHD	Cardiovascular	CRP UKB	mg/L
NCOR1	CHD	Cardiovascular	pQTL (Interval)	SD
NCOR1	CHD	Cardiovascular	pQTL (DECODE)	SD
NCOR1	CHD	Cardiovascular	eQTL	SD	-0.0252782	0.0170866	0.139029	IVW	12	2.18867
NCOR1	CKD	Genitourinary system	CRP Ligthart	log(mg/L)	-0.39375	0.575	0.493481	Wald	1	0.468927
NCOR1	CKD	Genitourinary system	CRP UKB	mg/L
NCOR1	CKD	Genitourinary system	pQTL (Interval)	SD
NCOR1	CKD	Genitourinary system	pQTL (DECODE)	SD
NCOR1	CKD	Genitourinary system	eQTL	SD	0.0366549	0.0184159	0.0465478	IVW	12	3.96166
NCOR1	CRP	CRP	eQTL	SD	-0.103734	0.0381246	0.00650985	Wald	1	7.40346
NCOR1	CRP	CRP	eQTL	SD	-0.0881126	0.012333	9.03499e-13	IVW	3	51.0434
NCOR1	CRP	CRP	eQTL	SD	-0.175346	0.0579885	0.00249614	Wald	1	9.14342
NCOR1	CRP	CRP	eQTL	SD	-0.0478454	0.0125779	0.000142423	Wald	1	14.4698
NCOR1	CRP	CRP	eQTL	SD	-0.0669538	0.0199437	0.000787524	Wald	1	11.2704
NCOR1	CRP	CRP	eQTL	SD	-0.0557972	0.0151502	0.000230571	Wald	1	13.564
NCOR1	CRP	CRP	eQTL	SD	-0.0759848	0.0339506	0.0252148	Wald	1	5.00907
NCOR1	CRP	CRP	eQTL	SD	0.0485995	0.0816863	0.551875	MR Egger	8	0.353969
NCOR1	CRP	CRP	eQTL	SD	-0.0472186	0.0159817	0.0031313	Wald	1	8.72934
NCOR1	CRP	CRP	eQTL	SD	0.0160245	0.0335608	0.633022	Wald	1	0.227985
NCOR1	CRP	CRP	eQTL	SD	-0.145567	0.0387549	0.000172583	Wald	1	14.1083
NCOR1	CRP	CRP	eQTL	SD	-0.0900625	0.0402407	0.0252148	Wald	1	5.00907
NCOR1	CRP	CRP	eQTL	SD	-0.127599	0.0206676	6.66349e-10	IVW	2	38.1168
NCOR1	CRP	CRP	eQTL	SD	-0.0531861	0.0193162	0.0058971	IVW	3	7.58148
NCOR1	CRP	CRP	eQTL	SD	-0.142285	0.0360104	7.7754e-05	Wald	1	15.6121
NCOR1	CRP	CRP	eQTL	SD	-0.0361712	0.00909144	6.93215e-05	IVW	12	15.8293
NCOR1	Cardioembolic stroke	Cardiovascular	CRP Ligthart	log(mg/L)	-0.35	1.175	0.765801	Wald	1	0.0887279
NCOR1	Cardioembolic stroke	Cardiovascular	CRP UKB	mg/L
NCOR1	Cardioembolic stroke	Cardiovascular	pQTL (Interval)	SD
NCOR1	Cardioembolic stroke	Cardiovascular	pQTL (DECODE)	SD
NCOR1	Cardioembolic stroke	Cardiovascular	eQTL	SD	0.0449715	0.120498	0.708989	MR Egger	14	0.139289
NCOR1	Carotid plaque	Cardiovascular	CRP Ligthart	log(mg/L)	-0.1	1.00625	0.920837	Wald	1	0.00987616
NCOR1	Carotid plaque	Cardiovascular	CRP UKB	mg/L
NCOR1	Carotid plaque	Cardiovascular	pQTL (Interval)	SD
NCOR1	Carotid plaque	Cardiovascular	pQTL (DECODE)	SD
NCOR1	Carotid plaque	Cardiovascular	eQTL	SD	0.020961	0.0408791	0.608123	IVW	13	0.262917
NCOR1	Cognitive function	Neurological	CRP Ligthart	log(mg/L)	0.499375	0.179375	0.00536976	Wald	1	7.7505
NCOR1	Cognitive function	Neurological	CRP UKB	mg/L
NCOR1	Cognitive function	Neurological	pQTL (Interval)	SD
NCOR1	Cognitive function	Neurological	pQTL (DECODE)	SD
NCOR1	Cognitive function	Neurological	eQTL	SD	-0.0217655	0.0183898	0.236585	MR Egger	13	1.40083
NCOR1	DBP	Cardiovascular	CRP Ligthart	log(mg/L)	-0.0718325	1.51405	0.962159	Wald	1	0.00225093
NCOR1	DBP	Cardiovascular	CRP UKB	mg/L
NCOR1	DBP	Cardiovascular	pQTL (Interval)	SD
NCOR1	DBP	Cardiovascular	pQTL (DECODE)	SD
NCOR1	DBP	Cardiovascular	eQTL	SD	0.197352	0.04295	4.32901e-06	IVW	12	21.1134
NCOR1	FEV1	Respiratory	CRP Ligthart	log(mg/L)	-1.03125	0.4125	0.0124193	Wald	1	6.25
NCOR1	FEV1	Respiratory	CRP UKB	mg/L
NCOR1	FEV1	Respiratory	pQTL (Interval)	SD
NCOR1	FEV1	Respiratory	pQTL (DECODE)	SD
NCOR1	FEV1	Respiratory	eQTL	SD	0.0796646	0.01325	1.82773e-09	IVW	13	36.1492
NCOR1	FEV1/FVC	Respiratory	CRP Ligthart	log(mg/L)	0.13375	0.411875	0.745382	Wald	1	0.105452
NCOR1	FEV1/FVC	Respiratory	CRP UKB	mg/L
NCOR1	FEV1/FVC	Respiratory	pQTL (Interval)	SD
NCOR1	FEV1/FVC	Respiratory	pQTL (DECODE)	SD
NCOR1	FEV1/FVC	Respiratory	eQTL	SD	0.0741082	0.035899	0.0389845	MR Egger	12	4.26154
NCOR1	FVC	Respiratory	CRP Ligthart	log(mg/L)	-1.4375	0.41375	0.000512149	Wald	1	12.0709
NCOR1	FVC	Respiratory	CRP UKB	mg/L
NCOR1	FVC	Respiratory	pQTL (Interval)	SD
NCOR1	FVC	Respiratory	pQTL (DECODE)	SD
NCOR1	FVC	Respiratory	eQTL	SD	0.093428	0.0139561	2.16531e-11	IVW	13	44.8152
NCOR1	Glaucoma	Eye and adnexa	CRP Ligthart	log(mg/L)	-0.231715	0.661718	0.72621	Wald	1	0.12262
NCOR1	Glaucoma	Eye and adnexa	CRP UKB	mg/L
NCOR1	Glaucoma	Eye and adnexa	pQTL (Interval)	SD
NCOR1	Glaucoma	Eye and adnexa	pQTL (DECODE)	SD
NCOR1	Glaucoma	Eye and adnexa	eQTL	SD	0.0582219	0.0141416	3.83727e-05	IVW	14	16.9502
NCOR1	Glucose	Endocrine and metabolic	CRP Ligthart	log(mg/L)	0.0183381	0.190119	0.923158	Wald	1	0.00930379
NCOR1	Glucose	Endocrine and metabolic	CRP UKB	mg/L
NCOR1	Glucose	Endocrine and metabolic	pQTL (Interval)	SD
NCOR1	Glucose	Endocrine and metabolic	pQTL (DECODE)	SD
NCOR1	Glucose	Endocrine and metabolic	eQTL	SD	0.0107382	0.0164527	0.513968	MR Egger	13	0.42598
NCOR1	HDL-C	Endocrine and metabolic	CRP Ligthart	log(mg/L)	-0.0916125	0.0551162	0.096479	Wald	1	2.7628
NCOR1	HDL-C	Endocrine and metabolic	CRP UKB	mg/L
NCOR1	HDL-C	Endocrine and metabolic	pQTL (Interval)	SD
NCOR1	HDL-C	Endocrine and metabolic	pQTL (DECODE)	SD
NCOR1	HDL-C	Endocrine and metabolic	eQTL	SD	0.0108022	0.001809	2.35252e-09	IVW	13	35.6574
NCOR1	HF	Cardiovascular	CRP Ligthart	log(mg/L)	1.20625	0.491912	0.0142	Wald	1	6.01311
NCOR1	HF	Cardiovascular	CRP UKB	mg/L
NCOR1	HF	Cardiovascular	pQTL (Interval)	SD
NCOR1	HF	Cardiovascular	pQTL (DECODE)	SD
NCOR1	HF	Cardiovascular	eQTL	SD	-0.0692113	0.0200354	0.000551403	IVW	12	11.9333
NCOR1	HbA1c	Endocrine and metabolic	CRP Ligthart	log(mg/L)	0.937875	0.96575	0.33148	Wald	1	0.943106
NCOR1	HbA1c	Endocrine and metabolic	CRP UKB	mg/L
NCOR1	HbA1c	Endocrine and metabolic	pQTL (Interval)	SD
NCOR1	HbA1c	Endocrine and metabolic	pQTL (DECODE)	SD
NCOR1	HbA1c	Endocrine and metabolic	eQTL	SD	0.0191915	0.0378524	0.612148	IVW	10	0.257059
NCOR1	IBD	Autoimmune	CRP Ligthart	log(mg/L)	0.731135	1.05625	0.488813	Wald	1	0.479139
NCOR1	IBD	Autoimmune	CRP UKB	mg/L
NCOR1	IBD	Autoimmune	pQTL (Interval)	SD
NCOR1	IBD	Autoimmune	pQTL (DECODE)	SD
NCOR1	IBD	Autoimmune	eQTL	SD	-0.0626939	0.024039	0.00910702	IVW	14	6.80172
NCOR1	LDL-C	Endocrine and metabolic	CRP Ligthart	log(mg/L)	0.155562	0.128787	0.227085	Wald	1	1.45902
NCOR1	LDL-C	Endocrine and metabolic	CRP UKB	mg/L
NCOR1	LDL-C	Endocrine and metabolic	pQTL (Interval)	SD
NCOR1	LDL-C	Endocrine and metabolic	pQTL (DECODE)	SD
NCOR1	LDL-C	Endocrine and metabolic	eQTL	SD	-0.00793754	0.00363901	0.0291661	IVW	13	4.75778
NCOR1	LP[a]	Endocrine and metabolic	CRP Ligthart	log(mg/L)	-6.21244	8.41437	0.460325	Wald	1	0.545105
NCOR1	LP[a]	Endocrine and metabolic	CRP UKB	mg/L
NCOR1	LP[a]	Endocrine and metabolic	pQTL (Interval)	SD
NCOR1	LP[a]	Endocrine and metabolic	pQTL (DECODE)	SD
NCOR1	LP[a]	Endocrine and metabolic	eQTL	SD	-0.404516	0.237914	0.0890819	IVW	13	2.89089
NCOR1	Large artery stroke	Cardiovascular	CRP Ligthart	log(mg/L)	-1.7125	1.54375	0.267296	Wald	1	1.23057
NCOR1	Large artery stroke	Cardiovascular	CRP UKB	mg/L
NCOR1	Large artery stroke	Cardiovascular	pQTL (Interval)	SD
NCOR1	Large artery stroke	Cardiovascular	pQTL (DECODE)	SD
NCOR1	Large artery stroke	Cardiovascular	eQTL	SD	0.227686	0.0350969	8.73559e-11	IVW	14	42.0858
NCOR1	Leukocytes	Immune	CRP Ligthart	log(mg/L)	-1.40708	0.305038	3.97254e-06	Wald	1	21.2781
NCOR1	Leukocytes	Immune	CRP UKB	mg/L
NCOR1	Leukocytes	Immune	pQTL (Interval)	SD
NCOR1	Leukocytes	Immune	pQTL (DECODE)	SD
NCOR1	Leukocytes	Immune	eQTL	SD	0.110478	0.00861899	0	IVW	13	164.299
NCOR1	Lymphocytes	Immune	CRP Ligthart	log(mg/L)	0.890875	0.168912	1.33351e-07	Wald	1	27.817
NCOR1	Lymphocytes	Immune	CRP UKB	mg/L
NCOR1	Lymphocytes	Immune	pQTL (Interval)	SD
NCOR1	Lymphocytes	Immune	pQTL (DECODE)	SD
NCOR1	Lymphocytes	Immune	eQTL	SD	-0.0492451	0.00477283	0	IVW	13	106.457
NCOR1	Monocytes	Immune	CRP Ligthart	log(mg/L)	0.0221967	0.0326938	0.497184	Wald	1	0.460943
NCOR1	Monocytes	Immune	CRP UKB	mg/L
NCOR1	Monocytes	Immune	pQTL (Interval)	SD
NCOR1	Monocytes	Immune	pQTL (DECODE)	SD
NCOR1	Monocytes	Immune	eQTL	SD	-0.00484697	0.00378216	0.200006	MR Egger	13	1.64233
NCOR1	Neutrophils	Immune	CRP Ligthart	log(mg/L)	-2.29746	0.211152	0	Wald	1	118.388
NCOR1	Neutrophils	Immune	CRP UKB	mg/L
NCOR1	Neutrophils	Immune	pQTL (Interval)	SD
NCOR1	Neutrophils	Immune	pQTL (DECODE)	SD
NCOR1	Neutrophils	Immune	eQTL	SD	0.157889	0.00596665	0	IVW	13	700.238
NCOR1	PBC	Autoimmune	CRP Ligthart	log(mg/L)	1.46397	2.05225	0.47563	Wald	1	0.508866
NCOR1	PBC	Autoimmune	CRP UKB	mg/L
NCOR1	PBC	Autoimmune	pQTL (Interval)	SD
NCOR1	PBC	Autoimmune	pQTL (DECODE)	SD
NCOR1	PBC	Autoimmune	eQTL	SD	-0.166887	0.0771791	0.0305929	IVW	7	4.67566
NCOR1	Parkinson's	Neurological	CRP Ligthart	log(mg/L)	-5.7	1.06875	9.64261e-08	Wald	1	28.4444
NCOR1	Parkinson's	Neurological	CRP UKB	mg/L
NCOR1	Parkinson's	Neurological	pQTL (Interval)	SD
NCOR1	Parkinson's	Neurological	pQTL (DECODE)	SD
NCOR1	Parkinson's	Neurological	eQTL	SD	0.502265	0.172017	0.00350195	MR Egger	12	8.52555
NCOR1	Pulse rate	Cardiovascular	CRP Ligthart	log(mg/L)	3.24648	2.96517	0.273574	Wald	1	1.19874
NCOR1	Pulse rate	Cardiovascular	CRP UKB	mg/L
NCOR1	Pulse rate	Cardiovascular	pQTL (Interval)	SD
NCOR1	Pulse rate	Cardiovascular	pQTL (DECODE)	SD
NCOR1	Pulse rate	Cardiovascular	eQTL	SD	-0.205923	0.0837394	0.0139287	IVW	13	6.04716
NCOR1	Rheumatoid arthritis	Autoimmune	CRP Ligthart	log(mg/L)	-3.04939	1.27765	0.017	Wald	1	5.69637
NCOR1	Rheumatoid arthritis	Autoimmune	CRP UKB	mg/L
NCOR1	Rheumatoid arthritis	Autoimmune	pQTL (Interval)	SD
NCOR1	Rheumatoid arthritis	Autoimmune	pQTL (DECODE)	SD
NCOR1	Rheumatoid arthritis	Autoimmune	eQTL	SD	0.225761	0.0301606	7.14984e-14	IVW	12	56.0296
NCOR1	SBP	Cardiovascular	CRP Ligthart	log(mg/L)	3.47014	2.64993	0.190358	Wald	1	1.71485
NCOR1	SBP	Cardiovascular	CRP UKB	mg/L
NCOR1	SBP	Cardiovascular	pQTL (Interval)	SD
NCOR1	SBP	Cardiovascular	pQTL (DECODE)	SD
NCOR1	SBP	Cardiovascular	eQTL	SD	0.0538198	0.0842888	0.523137	IVW	11	0.407704
NCOR1	Small vessel stroke	Cardiovascular	CRP Ligthart	log(mg/L)	-1.95625	1.43125	0.171684	Wald	1	1.86818
NCOR1	Small vessel stroke	Cardiovascular	CRP UKB	mg/L
NCOR1	Small vessel stroke	Cardiovascular	pQTL (Interval)	SD
NCOR1	Small vessel stroke	Cardiovascular	pQTL (DECODE)	SD
NCOR1	Small vessel stroke	Cardiovascular	eQTL	SD	0.076233	0.0347573	0.0282859	IVW	14	4.81056
NCOR1	T2DM	Endocrine and metabolic	CRP Ligthart	log(mg/L)	0.53125	0.4	0.184137	Wald	1	1.76392
NCOR1	T2DM	Endocrine and metabolic	CRP UKB	mg/L
NCOR1	T2DM	Endocrine and metabolic	pQTL (Interval)	SD
NCOR1	T2DM	Endocrine and metabolic	pQTL (DECODE)	SD
NCOR1	T2DM	Endocrine and metabolic	eQTL	SD	-0.0985828	0.0412956	0.0169749	MR Egger	13	5.69896
NCOR1	TG	Endocrine and metabolic	CRP Ligthart	log(mg/L)	0.0466225	0.150838	0.757252	Wald	1	0.0955372
NCOR1	TG	Endocrine and metabolic	CRP UKB	mg/L
NCOR1	TG	Endocrine and metabolic	pQTL (Interval)	SD
NCOR1	TG	Endocrine and metabolic	pQTL (DECODE)	SD
NCOR1	TG	Endocrine and metabolic	eQTL	SD	-0.0114875	0.00518164	0.0266257	IVW	13	4.91492
NCOR1	UC	Autoimmune	CRP Ligthart	log(mg/L)	0.618677	1.33125	0.642122	Wald	1	0.215978
NCOR1	UC	Autoimmune	CRP UKB	mg/L
NCOR1	UC	Autoimmune	pQTL (Interval)	SD
NCOR1	UC	Autoimmune	pQTL (DECODE)	SD
NCOR1	UC	Autoimmune	eQTL	SD	-0.0479325	0.0298224	0.107996	IVW	14	2.5833
NCOR1	cIMT	Cardiovascular	CRP Ligthart	log(mg/L)	-0.00625	0.04375	0.886403	Wald	1	0.0204082
NCOR1	cIMT	Cardiovascular	CRP UKB	mg/L
NCOR1	cIMT	Cardiovascular	pQTL (Interval)	SD
NCOR1	cIMT	Cardiovascular	pQTL (DECODE)	SD
NCOR1	cIMT	Cardiovascular	eQTL	SD	-0.00171829	0.00109672	0.117173	IVW	14	2.45471
NCOR1	eGFR	Genitourinary system	CRP Ligthart	log(mg/L)	-0.017625	0.021475	0.411805	Wald	1	0.673584
NCOR1	eGFR	Genitourinary system	CRP UKB	mg/L
NCOR1	eGFR	Genitourinary system	pQTL (Interval)	SD
NCOR1	eGFR	Genitourinary system	pQTL (DECODE)	SD
NCOR1	eGFR	Genitourinary system	eQTL	SD	0.000498476	0.000988672	0.61413	IVW	13	0.254205
NLRP3	AF	Cardiovascular	CRP Ligthart	log(mg/L)	-0.26886	0.162626	0.098282	MR Egger	17	2.7332
NLRP3	AF	Cardiovascular	CRP UKB	mg/L	-0.00267213	0.0204205	0.89589	IVW	21	0.0171231
NLRP3	AF	Cardiovascular	pQTL (Interval)	SD
NLRP3	AF	Cardiovascular	pQTL (DECODE)	SD
NLRP3	AF	Cardiovascular	eQTL	SD	0.0242242	0.0540957	0.654296	IVW	4	0.200527
NLRP3	ALS	Neurological	CRP Ligthart	log(mg/L)	0.25237	0.463618	0.586201	MR Egger	15	0.296316
NLRP3	ALS	Neurological	CRP UKB	mg/L	-0.05134	0.163342	0.753285	MR Egger	23	0.0987912
NLRP3	ALS	Neurological	pQTL (Interval)	SD
NLRP3	ALS	Neurological	pQTL (DECODE)	SD
NLRP3	ALS	Neurological	eQTL	SD	0.0268134	0.118338	0.820748	IVW	4	0.0513399
NLRP3	AMD	Eye and adnexa	CRP Ligthart	log(mg/L)	0.110818	0.123122	0.368083	IVW	17	0.810125
NLRP3	AMD	Eye and adnexa	CRP UKB	mg/L	-0.0393253	0.0464646	0.397358	IVW	21	0.716308
NLRP3	AMD	Eye and adnexa	pQTL (Interval)	SD
NLRP3	AMD	Eye and adnexa	pQTL (DECODE)	SD
NLRP3	AMD	Eye and adnexa	eQTL	SD	0.105483	0.0926643	0.254981	IVW	4	1.29581
NLRP3	Alzheimer's	Neurological	CRP Ligthart	log(mg/L)	0.1568	0.173074	0.364951	IVW	14	0.820785
NLRP3	Alzheimer's	Neurological	CRP UKB	mg/L	0.180667	0.241441	0.454287	MR Egger	14	0.559933
NLRP3	Alzheimer's	Neurological	pQTL (Interval)	SD
NLRP3	Alzheimer's	Neurological	pQTL (DECODE)	SD
NLRP3	Alzheimer's	Neurological	eQTL	SD	-0.0938138	0.112795	0.405566	IVW	4	0.69176
NLRP3	Any ischaemic stroke	Cardiovascular	CRP Ligthart	log(mg/L)	-0.763222	0.218174	0.000468363	MR Egger	15	12.2376
NLRP3	Any ischaemic stroke	Cardiovascular	CRP UKB	mg/L	-0.239566	0.125482	0.056241	MR Egger	20	3.64491
NLRP3	Any ischaemic stroke	Cardiovascular	pQTL (Interval)	SD
NLRP3	Any ischaemic stroke	Cardiovascular	pQTL (DECODE)	SD
NLRP3	Any ischaemic stroke	Cardiovascular	eQTL	SD	0.0416658	0.0602918	0.489522	IVW	4	0.477576
NLRP3	Any stroke	Cardiovascular	CRP Ligthart	log(mg/L)	-0.499764	0.20749	0.0160129	MR Egger	14	5.80146
NLRP3	Any stroke	Cardiovascular	CRP UKB	mg/L	-0.185014	0.1148	0.107043	MR Egger	20	2.59735
NLRP3	Any stroke	Cardiovascular	pQTL (Interval)	SD
NLRP3	Any stroke	Cardiovascular	pQTL (DECODE)	SD
NLRP3	Any stroke	Cardiovascular	eQTL	SD	0.0428987	0.0551988	0.437059	IVW	4	0.603991
NLRP3	ApoA1	Endocrine and metabolic	CRP Ligthart	log(mg/L)	-0.021402	0.00519761	3.82746e-05	IVW	15	16.9551
NLRP3	ApoA1	Endocrine and metabolic	CRP UKB	mg/L	-0.0128161	0.00172594	1.12355e-13	IVW	25	55.1396
NLRP3	ApoA1	Endocrine and metabolic	pQTL (Interval)	SD
NLRP3	ApoA1	Endocrine and metabolic	pQTL (DECODE)	SD
NLRP3	ApoA1	Endocrine and metabolic	eQTL	SD	-0.00870745	0.00332074	0.00873793	IVW	4	6.87562
NLRP3	ApoB	Endocrine and metabolic	CRP Ligthart	log(mg/L)	-0.0290691	0.0110655	0.00861425	MR Egger	16	6.90111
NLRP3	ApoB	Endocrine and metabolic	CRP UKB	mg/L	-0.0126529	0.00127087	0	IVW	25	99.1237
NLRP3	ApoB	Endocrine and metabolic	pQTL (Interval)	SD
NLRP3	ApoB	Endocrine and metabolic	pQTL (DECODE)	SD
NLRP3	ApoB	Endocrine and metabolic	eQTL	SD	-0.00769338	0.00298607	0.0099829	IVW	4	6.63795
NLRP3	Atopic Dermatitis	Immune	CRP Ligthart	log(mg/L)	0.242434	0.348279	0.486372	MR Egger	17	0.484543
NLRP3	Atopic Dermatitis	Immune	CRP UKB	mg/L	0.0770512	0.0605468	0.203164	IVW	21	1.61948
NLRP3	Atopic Dermatitis	Immune	pQTL (Interval)	SD
NLRP3	Atopic Dermatitis	Immune	pQTL (DECODE)	SD
NLRP3	Atopic Dermatitis	Immune	eQTL	SD	0.0274453	0.0915364	0.764307	IVW	4	0.0898975
NLRP3	BMD	Other	CRP Ligthart	log(mg/L)	-0.0148924	0.0373645	0.69021	MR Egger	15	0.158858
NLRP3	BMD	Other	CRP UKB	mg/L	-0.00523655	0.0186729	0.779143	MR Egger	19	0.0786446
NLRP3	BMD	Other	pQTL (Interval)	SD
NLRP3	BMD	Other	pQTL (DECODE)	SD
NLRP3	BMD	Other	eQTL	SD	0.0105354	0.00922418	0.253392	IVW	4	1.3045
NLRP3	BUN	Genitourinary system	CRP Ligthart	log(mg/L)	0.00795172	0.00592911	0.179877	IVW	17	1.79864
NLRP3	BUN	Genitourinary system	CRP UKB	mg/L	0.00518827	0.00275403	0.0595809	IVW	19	3.54901
NLRP3	BUN	Genitourinary system	pQTL (Interval)	SD
NLRP3	BUN	Genitourinary system	pQTL (DECODE)	SD
NLRP3	BUN	Genitourinary system	eQTL	SD	0.00472506	0.00468699	0.313396	IVW	4	1.01631
NLRP3	Bone fractures	Other	CRP Ligthart	log(mg/L)	-0.108793	0.131404	0.407712	MR Egger	17	0.685464
NLRP3	Bone fractures	Other	CRP UKB	mg/L	-0.240631	0.0615913	9.34878e-05	MR Egger	16	15.2639
NLRP3	Bone fractures	Other	pQTL (Interval)	SD
NLRP3	Bone fractures	Other	pQTL (DECODE)	SD
NLRP3	Bone fractures	Other	eQTL	SD	-0.0468708	0.0462464	0.310821	IVW	4	1.02718
NLRP3	CD	Autoimmune	CRP Ligthart	log(mg/L)	0.128724	0.214943	0.549255	IVW	15	0.358653
NLRP3	CD	Autoimmune	CRP UKB	mg/L	0.00936628	0.322755	0.976849	MR Egger	17	0.000842148
NLRP3	CD	Autoimmune	pQTL (Interval)	SD
NLRP3	CD	Autoimmune	pQTL (DECODE)	SD
NLRP3	CD	Autoimmune	eQTL	SD	-0.111188	0.133778	0.405895	IVW	4	0.690792
NLRP3	CHD	Cardiovascular	CRP Ligthart	log(mg/L)	0.480551	0.178209	0.00700596	MR Egger	15	7.27144
NLRP3	CHD	Cardiovascular	CRP UKB	mg/L	0.0246149	0.0261846	0.34719	IVW	22	0.883701
NLRP3	CHD	Cardiovascular	pQTL (Interval)	SD
NLRP3	CHD	Cardiovascular	pQTL (DECODE)	SD
NLRP3	CHD	Cardiovascular	eQTL	SD	-0.0071772	0.0462353	0.876638	IVW	4	0.024097
NLRP3	CKD	Genitourinary system	CRP Ligthart	log(mg/L)	-0.0194035	0.0928487	0.834464	IVW	17	0.0436723
NLRP3	CKD	Genitourinary system	CRP UKB	mg/L	0.0651891	0.034204	0.0566642	IVW	19	3.63242
NLRP3	CKD	Genitourinary system	pQTL (Interval)	SD
NLRP3	CKD	Genitourinary system	pQTL (DECODE)	SD
NLRP3	CKD	Genitourinary system	eQTL	SD	0.0100637	0.0646963	0.876386	IVW	4	0.0241966
NLRP3	CRP	CRP	eQTL	SD	0.218668	0.042414	2.5288e-07	Wald	1	26.5798
NLRP3	CRP	CRP	eQTL	SD	0.0546402	0.00582003	0	IVW	4	88.1402
NLRP3	CRP	CRP	eQTL	SD	-0.0344935	0.018068	0.0562504	Wald	1	3.64463
NLRP3	CRP	CRP	eQTL	SD
NLRP3	CRP	CRP	eQTL	SD	0.0713621	0.039106	0.0680256	IVW	2	3.33003
NLRP3	CRP	CRP	eQTL	SD	0.0302096	0.0115497	0.00890631	IVW	3	6.84152
NLRP3	CRP	CRP	eQTL	SD	0.105544	0.0307115	0.000589022	Wald	1	11.8104
NLRP3	CRP	CRP	eQTL	SD	0.175325	0.0322476	5.42382e-08	IVW	2	29.5591
NLRP3	Cardioembolic stroke	Cardiovascular	CRP Ligthart	log(mg/L)	-0.700551	0.136995	3.15912e-07	IVW	17	26.1499
NLRP3	Cardioembolic stroke	Cardiovascular	CRP UKB	mg/L	-0.797773	0.269285	0.00305095	MR Egger	20	8.77674
NLRP3	Cardioembolic stroke	Cardiovascular	pQTL (Interval)	SD
NLRP3	Cardioembolic stroke	Cardiovascular	pQTL (DECODE)	SD
NLRP3	Cardioembolic stroke	Cardiovascular	eQTL	SD	-0.00406379	0.112222	0.971113	IVW	4	0.00131131
NLRP3	Carotid plaque	Cardiovascular	CRP Ligthart	log(mg/L)	-0.0383251	0.120434	0.750315	IVW	17	0.101267
NLRP3	Carotid plaque	Cardiovascular	CRP UKB	mg/L	-0.0222964	0.0568452	0.694888	IVW	20	0.153845
NLRP3	Carotid plaque	Cardiovascular	pQTL (Interval)	SD
NLRP3	Carotid plaque	Cardiovascular	pQTL (DECODE)	SD
NLRP3	Carotid plaque	Cardiovascular	eQTL	SD	0.0206025	0.0852515	0.809038	IVW	4	0.0584029
NLRP3	Cognitive function	Neurological	CRP Ligthart	log(mg/L)	-0.0575683	0.0240431	0.0166484	IVW	14	5.73306
NLRP3	Cognitive function	Neurological	CRP UKB	mg/L	-0.0126654	0.00947708	0.181411	IVW	20	1.78602
NLRP3	Cognitive function	Neurological	pQTL (Interval)	SD
NLRP3	Cognitive function	Neurological	pQTL (DECODE)	SD
NLRP3	Cognitive function	Neurological	eQTL	SD	-0.0154857	0.0143006	0.278866	IVW	4	1.17261
NLRP3	DBP	Cardiovascular	CRP Ligthart	log(mg/L)	-0.595692	0.210413	0.00463932	IVW	16	8.01493
NLRP3	DBP	Cardiovascular	CRP UKB	mg/L	-0.384873	0.0541195	1.14753e-12	IVW	25	50.5741
NLRP3	DBP	Cardiovascular	pQTL (Interval)	SD
NLRP3	DBP	Cardiovascular	pQTL (DECODE)	SD
NLRP3	DBP	Cardiovascular	eQTL	SD	-0.0443757	0.127132	0.72705	IVW	4	0.121838
NLRP3	FEV1	Respiratory	CRP Ligthart	log(mg/L)	-0.0416469	0.0450615	0.35537	IVW	16	0.85419
NLRP3	FEV1	Respiratory	CRP UKB	mg/L	-0.0661386	0.0650122	0.308999	MR Egger	23	1.03495
NLRP3	FEV1	Respiratory	pQTL (Interval)	SD
NLRP3	FEV1	Respiratory	pQTL (DECODE)	SD
NLRP3	FEV1	Respiratory	eQTL	SD	-0.027774	0.034486	0.420605	IVW	4	0.648623
NLRP3	FEV1/FVC	Respiratory	CRP Ligthart	log(mg/L)	0.0493975	0.0440169	0.26176	IVW	16	1.25942
NLRP3	FEV1/FVC	Respiratory	CRP UKB	mg/L	0.0512819	0.061962	0.407877	MR Egger	24	0.68498
NLRP3	FEV1/FVC	Respiratory	pQTL (Interval)	SD
NLRP3	FEV1/FVC	Respiratory	pQTL (DECODE)	SD
NLRP3	FEV1/FVC	Respiratory	eQTL	SD	-0.0314589	0.0344373	0.360974	IVW	4	0.834503
NLRP3	FVC	Respiratory	CRP Ligthart	log(mg/L)	-0.0746423	0.0563605	0.185379	IVW	16	1.75397
NLRP3	FVC	Respiratory	CRP UKB	mg/L	-0.106962	0.0691743	0.122038	MR Egger	23	2.39097
NLRP3	FVC	Respiratory	pQTL (Interval)	SD
NLRP3	FVC	Respiratory	pQTL (DECODE)	SD
NLRP3	FVC	Respiratory	eQTL	SD	-0.0181682	0.0346464	0.600009	IVW	4	0.274983
NLRP3	Glaucoma	Eye and adnexa	CRP Ligthart	log(mg/L)	0.00780543	0.203796	0.969448	MR Egger	17	0.00146691
NLRP3	Glaucoma	Eye and adnexa	CRP UKB	mg/L	0.0277628	0.117719	0.813557	MR Egger	19	0.0556203
NLRP3	Glaucoma	Eye and adnexa	pQTL (Interval)	SD
NLRP3	Glaucoma	Eye and adnexa	pQTL (DECODE)	SD
NLRP3	Glaucoma	Eye and adnexa	eQTL	SD	-0.0565838	0.0582013	0.330946	IVW	4	0.945191
NLRP3	Glucose	Endocrine and metabolic	CRP Ligthart	log(mg/L)	-0.000701663	0.0274979	0.979643	IVW	16	0.000651118
NLRP3	Glucose	Endocrine and metabolic	CRP UKB	mg/L	-0.00800759	0.00685707	0.242893	IVW	24	1.36373
NLRP3	Glucose	Endocrine and metabolic	pQTL (Interval)	SD
NLRP3	Glucose	Endocrine and metabolic	pQTL (DECODE)	SD
NLRP3	Glucose	Endocrine and metabolic	eQTL	SD	-0.00193675	0.0159808	0.903539	IVW	4	0.0146875
NLRP3	HDL-C	Endocrine and metabolic	CRP Ligthart	log(mg/L)	-0.0157011	0.00759208	0.0386314	IVW	15	4.277
NLRP3	HDL-C	Endocrine and metabolic	CRP UKB	mg/L	-0.00367468	0.00915184	0.688035	MR Egger	25	0.161221
NLRP3	HDL-C	Endocrine and metabolic	pQTL (Interval)	SD
NLRP3	HDL-C	Endocrine and metabolic	pQTL (DECODE)	SD
NLRP3	HDL-C	Endocrine and metabolic	eQTL	SD	-0.00890833	0.00546569	0.10313	IVW	4	2.65646
NLRP3	HF	Cardiovascular	CRP Ligthart	log(mg/L)	0.0882362	0.0642007	0.169324	IVW	16	1.88892
NLRP3	HF	Cardiovascular	CRP UKB	mg/L	0.0964019	0.0305652	0.00161063	IVW	20	9.94756
NLRP3	HF	Cardiovascular	pQTL (Interval)	SD
NLRP3	HF	Cardiovascular	pQTL (DECODE)	SD
NLRP3	HF	Cardiovascular	eQTL	SD	0.0615603	0.0391835	0.116165	IVW	4	2.46828
NLRP3	HbA1c	Endocrine and metabolic	CRP Ligthart	log(mg/L)	0.862311	0.126597	9.66183e-12	IVW	16	46.3959
NLRP3	HbA1c	Endocrine and metabolic	CRP UKB	mg/L	0.386327	0.0352643	0	IVW	24	120.016
NLRP3	HbA1c	Endocrine and metabolic	pQTL (Interval)	SD
NLRP3	HbA1c	Endocrine and metabolic	pQTL (DECODE)	SD
NLRP3	HbA1c	Endocrine and metabolic	eQTL	SD	0.112726	0.108551	0.299055	IVW	4	1.07841
NLRP3	IBD	Autoimmune	CRP Ligthart	log(mg/L)	-0.210317	0.345007	0.542125	MR Egger	16	0.371615
NLRP3	IBD	Autoimmune	CRP UKB	mg/L	-0.126997	0.224041	0.570819	MR Egger	16	0.321313
NLRP3	IBD	Autoimmune	pQTL (Interval)	SD
NLRP3	IBD	Autoimmune	pQTL (DECODE)	SD
NLRP3	IBD	Autoimmune	eQTL	SD	0.0641454	0.12277	0.601334	IVW	4	0.272989
NLRP3	LDL-C	Endocrine and metabolic	CRP Ligthart	log(mg/L)	-0.083914	0.0216214	0.000103999	IVW	16	15.0627
NLRP3	LDL-C	Endocrine and metabolic	CRP UKB	mg/L	-0.0477624	0.00460229	0	IVW	25	107.702
NLRP3	LDL-C	Endocrine and metabolic	pQTL (Interval)	SD
NLRP3	LDL-C	Endocrine and metabolic	pQTL (DECODE)	SD
NLRP3	LDL-C	Endocrine and metabolic	eQTL	SD	-0.0257404	0.0108145	0.0173044	IVW	4	5.66523
NLRP3	LP[a]	Endocrine and metabolic	CRP Ligthart	log(mg/L)	1.24061	1.28159	0.33303	IVW	15	0.937078
NLRP3	LP[a]	Endocrine and metabolic	CRP UKB	mg/L	1.34002	1.23334	0.277259	MR Egger	22	1.18048
NLRP3	LP[a]	Endocrine and metabolic	pQTL (Interval)	SD
NLRP3	LP[a]	Endocrine and metabolic	pQTL (DECODE)	SD
NLRP3	LP[a]	Endocrine and metabolic	eQTL	SD	0.343543	0.819608	0.675103	IVW	4	0.175691
NLRP3	Large artery stroke	Cardiovascular	CRP Ligthart	log(mg/L)	-1.67009	0.723986	0.0210661	MR Egger	15	5.32132
NLRP3	Large artery stroke	Cardiovascular	CRP UKB	mg/L	-0.38478	0.287493	0.180766	MR Egger	21	1.79131
NLRP3	Large artery stroke	Cardiovascular	pQTL (Interval)	SD
NLRP3	Large artery stroke	Cardiovascular	pQTL (DECODE)	SD
NLRP3	Large artery stroke	Cardiovascular	eQTL	SD	0.214393	0.13449	0.11091	IVW	4	2.5412
NLRP3	Leukocytes	Immune	CRP Ligthart	log(mg/L)	0.930277	0.0406138	0	IVW	15	524.659
NLRP3	Leukocytes	Immune	CRP UKB	mg/L	0.389681	0.0111458	0	IVW	24	1222.35
NLRP3	Leukocytes	Immune	pQTL (Interval)	SD
NLRP3	Leukocytes	Immune	pQTL (DECODE)	SD
NLRP3	Leukocytes	Immune	eQTL	SD	0.260844	0.046919	2.70618e-08	IVW	2	30.9075
NLRP3	Lymphocytes	Immune	CRP Ligthart	log(mg/L)	0.178929	0.0521962	0.000608005	MR Egger	17	11.7513
NLRP3	Lymphocytes	Immune	CRP UKB	mg/L	0.0358197	0.0237896	0.132148	MR Egger	24	2.26709
NLRP3	Lymphocytes	Immune	pQTL (Interval)	SD
NLRP3	Lymphocytes	Immune	pQTL (DECODE)	SD
NLRP3	Lymphocytes	Immune	eQTL	SD	-0.0608887	0.0517909	0.239729	MR Egger	4	1.38219
NLRP3	Monocytes	Immune	CRP Ligthart	log(mg/L)	0.0284521	0.0109406	0.00930598	MR Egger	15	6.76314
NLRP3	Monocytes	Immune	CRP UKB	mg/L	-0.00698264	0.00567659	0.218669	MR Egger	24	1.51308
NLRP3	Monocytes	Immune	pQTL (Interval)	SD
NLRP3	Monocytes	Immune	pQTL (DECODE)	SD
NLRP3	Monocytes	Immune	eQTL	SD	0.00329573	0.00274395	0.229716	IVW	4	1.44262
NLRP3	Neutrophils	Immune	CRP Ligthart	log(mg/L)	0.746674	0.0281174	0	IVW	15	705.2
NLRP3	Neutrophils	Immune	CRP UKB	mg/L	0.290553	0.00878983	0	IVW	24	1092.67
NLRP3	Neutrophils	Immune	pQTL (Interval)	SD
NLRP3	Neutrophils	Immune	pQTL (DECODE)	SD
NLRP3	Neutrophils	Immune	eQTL	SD	0.251481	0.0286607	0	IVW	2	76.9901
NLRP3	PBC	Autoimmune	CRP Ligthart	log(mg/L)	0.357405	0.228295	0.117456	IVW	14	2.45092
NLRP3	PBC	Autoimmune	CRP UKB	mg/L	0.115675	0.203833	0.570374	IVW	11	0.322057
NLRP3	PBC	Autoimmune	pQTL (Interval)	SD
NLRP3	PBC	Autoimmune	pQTL (DECODE)	SD
NLRP3	PBC	Autoimmune	eQTL	SD	0.0699373	0.198637	0.724774	IVW	3	0.123965
NLRP3	Parkinson's	Neurological	CRP Ligthart	log(mg/L)	-0.472793	0.382341	0.216245	MR Egger	17	1.52912
NLRP3	Parkinson's	Neurological	CRP UKB	mg/L	0.233577	0.0624734	0.000184888	IVW	18	13.9788
NLRP3	Parkinson's	Neurological	pQTL (Interval)	SD
NLRP3	Parkinson's	Neurological	pQTL (DECODE)	SD
NLRP3	Parkinson's	Neurological	eQTL	SD	0.155935	0.0945865	0.0992312	IVW	4	2.71786
NLRP3	Pulse rate	Cardiovascular	CRP Ligthart	log(mg/L)	-0.466647	0.395852	0.238461	IVW	16	1.38967
NLRP3	Pulse rate	Cardiovascular	CRP UKB	mg/L	-0.273907	0.459804	0.551373	MR Egger	24	0.354863
NLRP3	Pulse rate	Cardiovascular	pQTL (Interval)	SD
NLRP3	Pulse rate	Cardiovascular	pQTL (DECODE)	SD
NLRP3	Pulse rate	Cardiovascular	eQTL	SD	0.299244	0.249278	0.229967	IVW	4	1.44106
NLRP3	Rheumatoid arthritis	Autoimmune	CRP Ligthart	log(mg/L)	0.0510134	0.153345	0.739383	IVW	17	0.110669
NLRP3	Rheumatoid arthritis	Autoimmune	CRP UKB	mg/L	0.704953	0.174519	5.35864e-05	MR Egger	20	16.3168
NLRP3	Rheumatoid arthritis	Autoimmune	pQTL (Interval)	SD
NLRP3	Rheumatoid arthritis	Autoimmune	pQTL (DECODE)	SD
NLRP3	Rheumatoid arthritis	Autoimmune	eQTL	SD
NLRP3	SBP	Cardiovascular	CRP Ligthart	log(mg/L)	-1.58612	0.347551	5.02596e-06	IVW	16	20.8274
NLRP3	SBP	Cardiovascular	CRP UKB	mg/L	-0.29449	0.380797	0.439313	MR Egger	25	0.598075
NLRP3	SBP	Cardiovascular	pQTL (Interval)	SD
NLRP3	SBP	Cardiovascular	pQTL (DECODE)	SD
NLRP3	SBP	Cardiovascular	eQTL	SD	-0.248799	0.227411	0.273935	IVW	4	1.19694
NLRP3	Small vessel stroke	Cardiovascular	CRP Ligthart	log(mg/L)	0.328247	0.20573	0.110595	IVW	17	2.54569
NLRP3	Small vessel stroke	Cardiovascular	CRP UKB	mg/L	-0.101367	0.291928	0.728416	MR Egger	21	0.120571
NLRP3	Small vessel stroke	Cardiovascular	pQTL (Interval)	SD
NLRP3	Small vessel stroke	Cardiovascular	pQTL (DECODE)	SD
NLRP3	Small vessel stroke	Cardiovascular	eQTL	SD	0.171275	0.123143	0.164268	IVW	4	1.93449
NLRP3	T2DM	Endocrine and metabolic	CRP Ligthart	log(mg/L)	-0.0946881	0.123101	0.441781	MR Egger	17	0.591651
NLRP3	T2DM	Endocrine and metabolic	CRP UKB	mg/L	-0.0770325	0.0199051	0.000108841	IVW	19	14.9768
NLRP3	T2DM	Endocrine and metabolic	pQTL (Interval)	SD
NLRP3	T2DM	Endocrine and metabolic	pQTL (DECODE)	SD
NLRP3	T2DM	Endocrine and metabolic	eQTL	SD	0.115234	0.0606718	0.0575257	MR Egger	4	3.60732
NLRP3	TG	Endocrine and metabolic	CRP Ligthart	log(mg/L)	-0.159315	0.0505007	0.00160655	MR Egger	14	9.95222
NLRP3	TG	Endocrine and metabolic	CRP UKB	mg/L	-0.0726189	0.0056019	0	IVW	23	168.046
NLRP3	TG	Endocrine and metabolic	pQTL (Interval)	SD
NLRP3	TG	Endocrine and metabolic	pQTL (DECODE)	SD
NLRP3	TG	Endocrine and metabolic	eQTL	SD	-0.0659162	0.0174088	0.000152863	IVW	3	14.3366
NLRP3	UC	Autoimmune	CRP Ligthart	log(mg/L)	0.306066	0.432271	0.478919	MR Egger	17	0.501325
NLRP3	UC	Autoimmune	CRP UKB	mg/L	0.386938	0.23777	0.10366	MR Egger	19	2.64831
NLRP3	UC	Autoimmune	pQTL (Interval)	SD
NLRP3	UC	Autoimmune	pQTL (DECODE)	SD
NLRP3	UC	Autoimmune	eQTL	SD	0.200071	0.151211	0.185795	IVW	4	1.75065
NLRP3	cIMT	Cardiovascular	CRP Ligthart	log(mg/L)	-0.0343138	0.0179159	0.0554583	MR Egger	17	3.66825
NLRP3	cIMT	Cardiovascular	CRP UKB	mg/L	-0.00776037	0.0093437	0.406231	MR Egger	20	0.689805
NLRP3	cIMT	Cardiovascular	pQTL (Interval)	SD
NLRP3	cIMT	Cardiovascular	pQTL (DECODE)	SD
NLRP3	cIMT	Cardiovascular	eQTL	SD	0.0106854	0.00799955	0.18163	MR Egger	4	1.78424
NLRP3	eGFR	Genitourinary system	CRP Ligthart	log(mg/L)	-0.00285116	0.00295008	0.333809	IVW	17	0.934066
NLRP3	eGFR	Genitourinary system	CRP UKB	mg/L	-0.00155757	0.00109244	0.153935	IVW	19	2.03281
NLRP3	eGFR	Genitourinary system	pQTL (Interval)	SD
NLRP3	eGFR	Genitourinary system	pQTL (DECODE)	SD
NLRP3	eGFR	Genitourinary system	eQTL	SD	0.00166609	0.00178933	0.351788	IVW	4	0.866997
NSMCE2	AF	Cardiovascular	CRP Ligthart	log(mg/L)	0.678571	0.404762	0.0936461	Wald	1	2.81055
NSMCE2	AF	Cardiovascular	CRP UKB	mg/L	-0.851773	0.495272	0.0854672	MR Egger	5	2.95774
NSMCE2	AF	Cardiovascular	pQTL (Interval)	SD
NSMCE2	AF	Cardiovascular	pQTL (DECODE)	SD
NSMCE2	AF	Cardiovascular	eQTL	SD
NSMCE2	ALS	Neurological	CRP Ligthart	log(mg/L)	2.46429	1.07143	0.0214482	Wald	1	5.29
NSMCE2	ALS	Neurological	CRP UKB	mg/L	0.609383	0.197104	0.00199031	IVW	5	9.55845
NSMCE2	ALS	Neurological	pQTL (Interval)	SD
NSMCE2	ALS	Neurological	pQTL (DECODE)	SD
NSMCE2	ALS	Neurological	eQTL	SD
NSMCE2	AMD	Eye and adnexa	CRP Ligthart	log(mg/L)	-1.24508	1.05515	0.238	Wald	1	1.3924
NSMCE2	AMD	Eye and adnexa	CRP UKB	mg/L	-0.0180404	0.13476	0.893505	IVW	5	0.0179213
NSMCE2	AMD	Eye and adnexa	pQTL (Interval)	SD
NSMCE2	AMD	Eye and adnexa	pQTL (DECODE)	SD
NSMCE2	AMD	Eye and adnexa	eQTL	SD
NSMCE2	Alzheimer's	Neurological	CRP Ligthart	log(mg/L)	0.321429	0.946429	0.734141	Wald	1	0.115344
NSMCE2	Alzheimer's	Neurological	CRP UKB	mg/L	0.429172	0.150194	0.00427063	IVW	5	8.16501
NSMCE2	Alzheimer's	Neurological	pQTL (Interval)	SD
NSMCE2	Alzheimer's	Neurological	pQTL (DECODE)	SD
NSMCE2	Alzheimer's	Neurological	eQTL	SD
NSMCE2	Any ischaemic stroke	Cardiovascular	CRP Ligthart	log(mg/L)	-0.136905	0.60119	0.819862	Wald	1	0.0518577
NSMCE2	Any ischaemic stroke	Cardiovascular	CRP UKB	mg/L	-0.0761994	0.0765687	0.31965	IVW	5	0.990377
NSMCE2	Any ischaemic stroke	Cardiovascular	pQTL (Interval)	SD
NSMCE2	Any ischaemic stroke	Cardiovascular	pQTL (DECODE)	SD
NSMCE2	Any ischaemic stroke	Cardiovascular	eQTL	SD
NSMCE2	Any stroke	Cardiovascular	CRP Ligthart	log(mg/L)	-0.386905	0.553571	0.484599	Wald	1	0.488496
NSMCE2	Any stroke	Cardiovascular	CRP UKB	mg/L	-0.101483	0.0711118	0.153556	IVW	5	2.03657
NSMCE2	Any stroke	Cardiovascular	pQTL (Interval)	SD
NSMCE2	Any stroke	Cardiovascular	pQTL (DECODE)	SD
NSMCE2	Any stroke	Cardiovascular	eQTL	SD
NSMCE2	ApoA1	Endocrine and metabolic	CRP Ligthart	log(mg/L)	0.000648095	0.0381018	0.986429	Wald	1	0.000289326
NSMCE2	ApoA1	Endocrine and metabolic	CRP UKB	mg/L	0.0150341	0.00485996	0.00197831	IVW	5	9.56956
NSMCE2	ApoA1	Endocrine and metabolic	pQTL (Interval)	SD
NSMCE2	ApoA1	Endocrine and metabolic	pQTL (DECODE)	SD
NSMCE2	ApoA1	Endocrine and metabolic	eQTL	SD
NSMCE2	ApoB	Endocrine and metabolic	CRP Ligthart	log(mg/L)	-0.010431	0.0342857	0.760948	Wald	1	0.0925596
NSMCE2	ApoB	Endocrine and metabolic	CRP UKB	mg/L	0.00420306	0.0043731	0.336494	IVW	5	0.923745
NSMCE2	ApoB	Endocrine and metabolic	pQTL (Interval)	SD
NSMCE2	ApoB	Endocrine and metabolic	pQTL (DECODE)	SD
NSMCE2	ApoB	Endocrine and metabolic	eQTL	SD
NSMCE2	Atopic Dermatitis	Immune	CRP Ligthart	log(mg/L)	-0.259792	1.02825	0.800535	Wald	1	0.0638343
NSMCE2	Atopic Dermatitis	Immune	CRP UKB	mg/L	-0.408316	0.133109	0.00215828	IVW	5	9.40981
NSMCE2	Atopic Dermatitis	Immune	pQTL (Interval)	SD
NSMCE2	Atopic Dermatitis	Immune	pQTL (DECODE)	SD
NSMCE2	Atopic Dermatitis	Immune	eQTL	SD
NSMCE2	BMD	Other	CRP Ligthart	log(mg/L)	0.0524039	0.112309	0.640782	Wald	1	0.21772
NSMCE2	BMD	Other	CRP UKB	mg/L	0.0221642	0.0196647	0.259699	IVW	5	1.27036
NSMCE2	BMD	Other	pQTL (Interval)	SD
NSMCE2	BMD	Other	pQTL (DECODE)	SD
NSMCE2	BMD	Other	eQTL	SD
NSMCE2	BUN	Genitourinary system	CRP Ligthart	log(mg/L)	-0.0357143	0.0535714	0.504985	Wald	1	0.444444
NSMCE2	BUN	Genitourinary system	CRP UKB	mg/L	-0.00806036	0.00675031	0.23245	IVW	5	1.42581
NSMCE2	BUN	Genitourinary system	pQTL (Interval)	SD
NSMCE2	BUN	Genitourinary system	pQTL (DECODE)	SD
NSMCE2	BUN	Genitourinary system	eQTL	SD
NSMCE2	Bone fractures	Other	CRP Ligthart	log(mg/L)	-0.45256	0.396607	0.253838	Wald	1	1.30206
NSMCE2	Bone fractures	Other	CRP UKB	mg/L	0.539101	0.490182	0.271421	MR Egger	5	1.20955
NSMCE2	Bone fractures	Other	pQTL (Interval)	SD
NSMCE2	Bone fractures	Other	pQTL (DECODE)	SD
NSMCE2	Bone fractures	Other	eQTL	SD
NSMCE2	CD	Autoimmune	CRP Ligthart	log(mg/L)	2.64854	1.3869	0.0561752	Wald	1	3.64685
NSMCE2	CD	Autoimmune	CRP UKB	mg/L	0.348051	0.177697	0.0501514	IVW	5	3.83639
NSMCE2	CD	Autoimmune	pQTL (Interval)	SD
NSMCE2	CD	Autoimmune	pQTL (DECODE)	SD
NSMCE2	CD	Autoimmune	eQTL	SD
NSMCE2	CHD	Cardiovascular	CRP Ligthart	log(mg/L)	0.748214	0.497024	0.132224	Wald	1	2.2662
NSMCE2	CHD	Cardiovascular	CRP UKB	mg/L	0.173526	0.0621597	0.00524458	IVW	5	7.79311
NSMCE2	CHD	Cardiovascular	pQTL (Interval)	SD
NSMCE2	CHD	Cardiovascular	pQTL (DECODE)	SD
NSMCE2	CHD	Cardiovascular	eQTL	SD
NSMCE2	CKD	Genitourinary system	CRP Ligthart	log(mg/L)	-1.39881	0.553571	0.011508	Wald	1	6.38513
NSMCE2	CKD	Genitourinary system	CRP UKB	mg/L	-0.228366	0.0708423	0.00126598	IVW	5	10.3915
NSMCE2	CKD	Genitourinary system	pQTL (Interval)	SD
NSMCE2	CKD	Genitourinary system	pQTL (DECODE)	SD
NSMCE2	CKD	Genitourinary system	eQTL	SD
NSMCE2	CRP	CRP	eQTL	SD	-0.000568484	0.0137573	0.967039	Wald	1	0.00170753
NSMCE2	CRP	CRP	eQTL	SD	-0.115181	0.0379595	0.00241089	MR Egger	3	9.20702
NSMCE2	CRP	CRP	eQTL	SD	-0.0577668	0.0204997	0.00483328	IVW	2	7.94079
NSMCE2	CRP	CRP	eQTL	SD	-0.0510761	0.0175354	0.0035828	IVW	6	8.48402
NSMCE2	CRP	CRP	eQTL	SD	-0.00497314	0.0227107	0.826667	Wald	1	0.0479514
NSMCE2	Cardioembolic stroke	Cardiovascular	CRP Ligthart	log(mg/L)	0.166667	1.14881	0.88465	Wald	1	0.0210475
NSMCE2	Cardioembolic stroke	Cardiovascular	CRP UKB	mg/L	0.48249	1.54526	0.754859	MR Egger	5	0.097493
NSMCE2	Cardioembolic stroke	Cardiovascular	pQTL (Interval)	SD
NSMCE2	Cardioembolic stroke	Cardiovascular	pQTL (DECODE)	SD
NSMCE2	Cardioembolic stroke	Cardiovascular	eQTL	SD
NSMCE2	Carotid plaque	Cardiovascular	CRP Ligthart	log(mg/L)	1.02381	0.982143	0.297215	Wald	1	1.08665
NSMCE2	Carotid plaque	Cardiovascular	CRP UKB	mg/L	0.28104	0.12526	0.0248541	IVW	5	5.03403
NSMCE2	Carotid plaque	Cardiovascular	pQTL (Interval)	SD
NSMCE2	Carotid plaque	Cardiovascular	pQTL (DECODE)	SD
NSMCE2	Carotid plaque	Cardiovascular	eQTL	SD
NSMCE2	Cognitive function	Neurological	CRP Ligthart	log(mg/L)	-0.141071	0.172024	0.412177	Wald	1	0.672513
NSMCE2	Cognitive function	Neurological	CRP UKB	mg/L	-0.06511	0.021963	0.00303146	IVW	5	8.78844
NSMCE2	Cognitive function	Neurological	pQTL (Interval)	SD
NSMCE2	Cognitive function	Neurological	pQTL (DECODE)	SD
NSMCE2	Cognitive function	Neurological	eQTL	SD
NSMCE2	DBP	Cardiovascular	CRP Ligthart	log(mg/L)	-0.412662	1.45883	0.777274	Wald	1	0.080017
NSMCE2	DBP	Cardiovascular	CRP UKB	mg/L	-0.380348	0.186128	0.0410056	IVW	5	4.17578
NSMCE2	DBP	Cardiovascular	pQTL (Interval)	SD
NSMCE2	DBP	Cardiovascular	pQTL (DECODE)	SD
NSMCE2	DBP	Cardiovascular	eQTL	SD
NSMCE2	FEV1	Respiratory	CRP Ligthart	log(mg/L)	-0.77381	0.395833	0.0505964	Wald	1	3.82158
NSMCE2	FEV1	Respiratory	CRP UKB	mg/L	-0.333921	0.0660882	4.35697e-07	IVW	5	25.5294
NSMCE2	FEV1	Respiratory	pQTL (Interval)	SD
NSMCE2	FEV1	Respiratory	pQTL (DECODE)	SD
NSMCE2	FEV1	Respiratory	eQTL	SD
NSMCE2	FEV1/FVC	Respiratory	CRP Ligthart	log(mg/L)	0.372024	0.394643	0.345842	Wald	1	0.888655
NSMCE2	FEV1/FVC	Respiratory	CRP UKB	mg/L	0.0226572	0.0601457	0.706393	IVW	5	0.141907
NSMCE2	FEV1/FVC	Respiratory	pQTL (Interval)	SD
NSMCE2	FEV1/FVC	Respiratory	pQTL (DECODE)	SD
NSMCE2	FEV1/FVC	Respiratory	eQTL	SD
NSMCE2	FVC	Respiratory	CRP Ligthart	log(mg/L)	-1.08929	0.396429	0.00600062	Wald	1	7.55012
NSMCE2	FVC	Respiratory	CRP UKB	mg/L	-0.4365	0.0508165	0	IVW	5	73.7835
NSMCE2	FVC	Respiratory	pQTL (Interval)	SD
NSMCE2	FVC	Respiratory	pQTL (DECODE)	SD
NSMCE2	FVC	Respiratory	eQTL	SD
NSMCE2	Glaucoma	Eye and adnexa	CRP Ligthart	log(mg/L)	-0.681878	0.633651	0.281878	Wald	1	1.15801
NSMCE2	Glaucoma	Eye and adnexa	CRP UKB	mg/L	-0.155604	0.0808914	0.0544025	IVW	5	3.70031
NSMCE2	Glaucoma	Eye and adnexa	pQTL (Interval)	SD
NSMCE2	Glaucoma	Eye and adnexa	pQTL (DECODE)	SD
NSMCE2	Glaucoma	Eye and adnexa	eQTL	SD
NSMCE2	Glucose	Endocrine and metabolic	CRP Ligthart	log(mg/L)	0.106429	0.183345	0.56159	Wald	1	0.336959
NSMCE2	Glucose	Endocrine and metabolic	CRP UKB	mg/L	0.0361107	0.0233873	0.12258	IVW	5	2.38404
NSMCE2	Glucose	Endocrine and metabolic	pQTL (Interval)	SD
NSMCE2	Glucose	Endocrine and metabolic	pQTL (DECODE)	SD
NSMCE2	Glucose	Endocrine and metabolic	eQTL	SD
NSMCE2	HDL-C	Endocrine and metabolic	CRP Ligthart	log(mg/L)	0.0117268	0.0531518	0.825382	Wald	1	0.0486768
NSMCE2	HDL-C	Endocrine and metabolic	CRP UKB	mg/L	0.0198418	0.00678004	0.00342801	IVW	5	8.56439
NSMCE2	HDL-C	Endocrine and metabolic	pQTL (Interval)	SD
NSMCE2	HDL-C	Endocrine and metabolic	pQTL (DECODE)	SD
NSMCE2	HDL-C	Endocrine and metabolic	eQTL	SD
NSMCE2	HF	Cardiovascular	CRP Ligthart	log(mg/L)	-0.130952	0.479329	0.7847	Wald	1	0.0746379
NSMCE2	HF	Cardiovascular	CRP UKB	mg/L	-0.0454049	0.060543	0.453278	IVW	5	0.562443
NSMCE2	HF	Cardiovascular	pQTL (Interval)	SD
NSMCE2	HF	Cardiovascular	pQTL (DECODE)	SD
NSMCE2	HF	Cardiovascular	eQTL	SD
NSMCE2	HbA1c	Endocrine and metabolic	CRP Ligthart	log(mg/L)	0.352577	0.930476	0.704746	Wald	1	0.143581
NSMCE2	HbA1c	Endocrine and metabolic	CRP UKB	mg/L	-1.98297	1.15229	0.0852693	MR Egger	5	2.96149
NSMCE2	HbA1c	Endocrine and metabolic	pQTL (Interval)	SD
NSMCE2	HbA1c	Endocrine and metabolic	pQTL (DECODE)	SD
NSMCE2	HbA1c	Endocrine and metabolic	eQTL	SD
NSMCE2	IBD	Autoimmune	CRP Ligthart	log(mg/L)	2.0356	1.01786	0.045512	Wald	1	3.99957
NSMCE2	IBD	Autoimmune	CRP UKB	mg/L	0.46192	0.130723	0.000409955	IVW	5	12.4863
NSMCE2	IBD	Autoimmune	pQTL (Interval)	SD
NSMCE2	IBD	Autoimmune	pQTL (DECODE)	SD
NSMCE2	IBD	Autoimmune	eQTL	SD
NSMCE2	LDL-C	Endocrine and metabolic	CRP Ligthart	log(mg/L)	-0.00487762	0.124155	0.968662	Wald	1	0.00154344
NSMCE2	LDL-C	Endocrine and metabolic	CRP UKB	mg/L	0.0303157	0.0158369	0.0555891	IVW	5	3.66433
NSMCE2	LDL-C	Endocrine and metabolic	pQTL (Interval)	SD
NSMCE2	LDL-C	Endocrine and metabolic	pQTL (DECODE)	SD
NSMCE2	LDL-C	Endocrine and metabolic	eQTL	SD
NSMCE2	LP[a]	Endocrine and metabolic	CRP Ligthart	log(mg/L)	-2.80571	8.1131	0.729474	Wald	1	0.119595
NSMCE2	LP[a]	Endocrine and metabolic	CRP UKB	mg/L	-1.20477	1.03505	0.244434	IVW	5	1.35484
NSMCE2	LP[a]	Endocrine and metabolic	pQTL (Interval)	SD
NSMCE2	LP[a]	Endocrine and metabolic	pQTL (DECODE)	SD
NSMCE2	LP[a]	Endocrine and metabolic	eQTL	SD
NSMCE2	Large artery stroke	Cardiovascular	CRP Ligthart	log(mg/L)	-0.369048	1.48214	0.803364	Wald	1	0.061999
NSMCE2	Large artery stroke	Cardiovascular	CRP UKB	mg/L	-0.595491	0.189946	0.00171821	IVW	5	9.82858
NSMCE2	Large artery stroke	Cardiovascular	pQTL (Interval)	SD
NSMCE2	Large artery stroke	Cardiovascular	pQTL (DECODE)	SD
NSMCE2	Large artery stroke	Cardiovascular	eQTL	SD
NSMCE2	Leukocytes	Immune	CRP Ligthart	log(mg/L)	1.38296	0.294065	2.56464e-06	Wald	1	22.1175
NSMCE2	Leukocytes	Immune	CRP UKB	mg/L	0.0833029	0.530182	0.875149	MR Egger	5	0.0246871
NSMCE2	Leukocytes	Immune	pQTL (Interval)	SD
NSMCE2	Leukocytes	Immune	pQTL (DECODE)	SD
NSMCE2	Leukocytes	Immune	eQTL	SD
NSMCE2	Lymphocytes	Immune	CRP Ligthart	log(mg/L)	0.231575	0.162841	0.155	Wald	1	2.02235
NSMCE2	Lymphocytes	Immune	CRP UKB	mg/L	-0.151134	0.201457	0.45313	MR Egger	5	0.56281
NSMCE2	Lymphocytes	Immune	pQTL (Interval)	SD
NSMCE2	Lymphocytes	Immune	pQTL (DECODE)	SD
NSMCE2	Lymphocytes	Immune	eQTL	SD
NSMCE2	Monocytes	Immune	CRP Ligthart	log(mg/L)	0.0348437	0.0315174	0.268927	Wald	1	1.22221
NSMCE2	Monocytes	Immune	CRP UKB	mg/L	0.0728046	0.038991	0.0618716	MR Egger	5	3.48649
NSMCE2	Monocytes	Immune	pQTL (Interval)	SD
NSMCE2	Monocytes	Immune	pQTL (DECODE)	SD
NSMCE2	Monocytes	Immune	eQTL	SD
NSMCE2	Neutrophils	Immune	CRP Ligthart	log(mg/L)	1.1387	0.20358	2.22691e-08	Wald	1	31.2859
NSMCE2	Neutrophils	Immune	CRP UKB	mg/L	0.283075	0.0398273	1.18106e-12	IVW	5	50.5176
NSMCE2	Neutrophils	Immune	pQTL (Interval)	SD
NSMCE2	Neutrophils	Immune	pQTL (DECODE)	SD
NSMCE2	Neutrophils	Immune	eQTL	SD
NSMCE2	PBC	Autoimmune	CRP Ligthart	log(mg/L)
NSMCE2	PBC	Autoimmune	CRP UKB	mg/L	0.31648	0.252176	0.20948	IVW	5	1.57502
NSMCE2	PBC	Autoimmune	pQTL (Interval)	SD
NSMCE2	PBC	Autoimmune	pQTL (DECODE)	SD
NSMCE2	PBC	Autoimmune	eQTL	SD
NSMCE2	Parkinson's	Neurological	CRP Ligthart	log(mg/L)	1.61905	1.3631	0.234923	Wald	1	1.4108
NSMCE2	Parkinson's	Neurological	CRP UKB	mg/L	0.0914416	0.177478	0.606394	IVW	5	0.26546
NSMCE2	Parkinson's	Neurological	pQTL (Interval)	SD
NSMCE2	Parkinson's	Neurological	pQTL (DECODE)	SD
NSMCE2	Parkinson's	Neurological	eQTL	SD
NSMCE2	Pulse rate	Cardiovascular	CRP Ligthart	log(mg/L)	7.56042	2.85292	0.00804774	Wald	1	7.02282
NSMCE2	Pulse rate	Cardiovascular	CRP UKB	mg/L	1.59503	0.363919	1.17105e-05	IVW	5	19.2099
NSMCE2	Pulse rate	Cardiovascular	pQTL (Interval)	SD
NSMCE2	Pulse rate	Cardiovascular	pQTL (DECODE)	SD
NSMCE2	Pulse rate	Cardiovascular	eQTL	SD
NSMCE2	Rheumatoid arthritis	Autoimmune	CRP Ligthart	log(mg/L)	3.05317	1.29064	0.018	Wald	1	5.59615
NSMCE2	Rheumatoid arthritis	Autoimmune	CRP UKB	mg/L	0.380691	0.134781	0.00473535	IVW	5	7.97784
NSMCE2	Rheumatoid arthritis	Autoimmune	pQTL (Interval)	SD
NSMCE2	Rheumatoid arthritis	Autoimmune	pQTL (DECODE)	SD
NSMCE2	Rheumatoid arthritis	Autoimmune	eQTL	SD
NSMCE2	SBP	Cardiovascular	CRP Ligthart	log(mg/L)	0.807524	2.55328	0.751798	Wald	1	0.100026
NSMCE2	SBP	Cardiovascular	CRP UKB	mg/L	0.0308781	0.334763	0.926508	IVW	5	0.00850801
NSMCE2	SBP	Cardiovascular	pQTL (Interval)	SD
NSMCE2	SBP	Cardiovascular	pQTL (DECODE)	SD
NSMCE2	SBP	Cardiovascular	eQTL	SD
NSMCE2	Small vessel stroke	Cardiovascular	CRP Ligthart	log(mg/L)	1.35119	1.3869	0.329933	Wald	1	0.949161
NSMCE2	Small vessel stroke	Cardiovascular	CRP UKB	mg/L	0.292936	0.178172	0.100152	IVW	5	2.70312
NSMCE2	Small vessel stroke	Cardiovascular	pQTL (Interval)	SD
NSMCE2	Small vessel stroke	Cardiovascular	pQTL (DECODE)	SD
NSMCE2	Small vessel stroke	Cardiovascular	eQTL	SD
NSMCE2	T2DM	Endocrine and metabolic	CRP Ligthart	log(mg/L)	0.160714	0.380952	0.673116	Wald	1	0.177979
NSMCE2	T2DM	Endocrine and metabolic	CRP UKB	mg/L	-0.0298996	0.0496058	0.546679	IVW	5	0.363301
NSMCE2	T2DM	Endocrine and metabolic	pQTL (Interval)	SD
NSMCE2	T2DM	Endocrine and metabolic	pQTL (DECODE)	SD
NSMCE2	T2DM	Endocrine and metabolic	eQTL	SD
NSMCE2	TG	Endocrine and metabolic	CRP Ligthart	log(mg/L)	-0.129929	0.145429	0.371633	Wald	1	0.798197
NSMCE2	TG	Endocrine and metabolic	CRP UKB	mg/L	-0.0084499	0.0185489	0.648716	IVW	5	0.207523
NSMCE2	TG	Endocrine and metabolic	pQTL (Interval)	SD
NSMCE2	TG	Endocrine and metabolic	pQTL (DECODE)	SD
NSMCE2	TG	Endocrine and metabolic	eQTL	SD
NSMCE2	UC	Autoimmune	CRP Ligthart	log(mg/L)	2.00605	1.29167	0.120407	Wald	1	2.41202
NSMCE2	UC	Autoimmune	CRP UKB	mg/L	0.549432	0.16476	0.000853769	IVW	5	11.1205
NSMCE2	UC	Autoimmune	pQTL (Interval)	SD
NSMCE2	UC	Autoimmune	pQTL (DECODE)	SD
NSMCE2	UC	Autoimmune	eQTL	SD
NSMCE2	cIMT	Cardiovascular	CRP Ligthart	log(mg/L)	0.0297619	0.0416667	0.475051	Wald	1	0.510204
NSMCE2	cIMT	Cardiovascular	CRP UKB	mg/L	0.00259505	0.00553863	0.639401	IVW	5	0.219526
NSMCE2	cIMT	Cardiovascular	pQTL (Interval)	SD
NSMCE2	cIMT	Cardiovascular	pQTL (DECODE)	SD
NSMCE2	cIMT	Cardiovascular	eQTL	SD
NSMCE2	eGFR	Genitourinary system	CRP Ligthart	log(mg/L)	0.0535119	0.0210417	0.0109861	Wald	1	6.46756
NSMCE2	eGFR	Genitourinary system	CRP UKB	mg/L	0.00883609	0.00266266	0.000904952	IVW	5	11.0126
NSMCE2	eGFR	Genitourinary system	pQTL (Interval)	SD
NSMCE2	eGFR	Genitourinary system	pQTL (DECODE)	SD
NSMCE2	eGFR	Genitourinary system	eQTL	SD
ONECUT1	AF	Cardiovascular	CRP Ligthart	log(mg/L)	-0.496344	0.173273	0.00417636	IVW	2	8.2055
ONECUT1	AF	Cardiovascular	CRP UKB	mg/L
ONECUT1	AF	Cardiovascular	pQTL (Interval)	SD
ONECUT1	AF	Cardiovascular	pQTL (DECODE)	SD
ONECUT1	AF	Cardiovascular	eQTL	SD
ONECUT1	ALS	Neurological	CRP Ligthart	log(mg/L)	1.46341	0.465465	0.0016667	IVW	2	9.88457
ONECUT1	ALS	Neurological	CRP UKB	mg/L
ONECUT1	ALS	Neurological	pQTL (Interval)	SD
ONECUT1	ALS	Neurological	pQTL (DECODE)	SD
ONECUT1	ALS	Neurological	eQTL	SD
ONECUT1	AMD	Eye and adnexa	CRP Ligthart	log(mg/L)	-0.0431259	0.437446	0.921467	IVW	2	0.0097191
ONECUT1	AMD	Eye and adnexa	CRP UKB	mg/L
ONECUT1	AMD	Eye and adnexa	pQTL (Interval)	SD
ONECUT1	AMD	Eye and adnexa	pQTL (DECODE)	SD
ONECUT1	AMD	Eye and adnexa	eQTL	SD
ONECUT1	Alzheimer's	Neurological	CRP Ligthart	log(mg/L)	0.028895	0.457558	0.949647	IVW	2	0.00398799
ONECUT1	Alzheimer's	Neurological	CRP UKB	mg/L
ONECUT1	Alzheimer's	Neurological	pQTL (Interval)	SD
ONECUT1	Alzheimer's	Neurological	pQTL (DECODE)	SD
ONECUT1	Alzheimer's	Neurological	eQTL	SD
ONECUT1	Any ischaemic stroke	Cardiovascular	CRP Ligthart	log(mg/L)	-0.17891	0.264143	0.498201	IVW	2	0.458767
ONECUT1	Any ischaemic stroke	Cardiovascular	CRP UKB	mg/L
ONECUT1	Any ischaemic stroke	Cardiovascular	pQTL (Interval)	SD
ONECUT1	Any ischaemic stroke	Cardiovascular	pQTL (DECODE)	SD
ONECUT1	Any ischaemic stroke	Cardiovascular	eQTL	SD
ONECUT1	Any stroke	Cardiovascular	CRP Ligthart	log(mg/L)	-0.186229	0.243458	0.44431	IVW	2	0.585127
ONECUT1	Any stroke	Cardiovascular	CRP UKB	mg/L
ONECUT1	Any stroke	Cardiovascular	pQTL (Interval)	SD
ONECUT1	Any stroke	Cardiovascular	pQTL (DECODE)	SD
ONECUT1	Any stroke	Cardiovascular	eQTL	SD
ONECUT1	ApoA1	Endocrine and metabolic	CRP Ligthart	log(mg/L)	-0.0275311	0.0157552	0.0805624	IVW	2	3.05352
ONECUT1	ApoA1	Endocrine and metabolic	CRP UKB	mg/L
ONECUT1	ApoA1	Endocrine and metabolic	pQTL (Interval)	SD
ONECUT1	ApoA1	Endocrine and metabolic	pQTL (DECODE)	SD
ONECUT1	ApoA1	Endocrine and metabolic	eQTL	SD
ONECUT1	ApoB	Endocrine and metabolic	CRP Ligthart	log(mg/L)	0.055291	0.0141763	9.60981e-05	IVW	2	15.2119
ONECUT1	ApoB	Endocrine and metabolic	CRP UKB	mg/L
ONECUT1	ApoB	Endocrine and metabolic	pQTL (Interval)	SD
ONECUT1	ApoB	Endocrine and metabolic	pQTL (DECODE)	SD
ONECUT1	ApoB	Endocrine and metabolic	eQTL	SD
ONECUT1	Atopic Dermatitis	Immune	CRP Ligthart	log(mg/L)	0.421429	0.4986	0.397986	IVW	2	0.714402
ONECUT1	Atopic Dermatitis	Immune	CRP UKB	mg/L
ONECUT1	Atopic Dermatitis	Immune	pQTL (Interval)	SD
ONECUT1	Atopic Dermatitis	Immune	pQTL (DECODE)	SD
ONECUT1	Atopic Dermatitis	Immune	eQTL	SD
ONECUT1	BMD	Other	CRP Ligthart	log(mg/L)	-0.143924	0.0465549	0.00199148	IVW	2	9.55737
ONECUT1	BMD	Other	CRP UKB	mg/L
ONECUT1	BMD	Other	pQTL (Interval)	SD
ONECUT1	BMD	Other	pQTL (DECODE)	SD
ONECUT1	BMD	Other	eQTL	SD
ONECUT1	BUN	Genitourinary system	CRP Ligthart	log(mg/L)	-0.00631985	0.0224405	0.77823	IVW	2	0.0793136
ONECUT1	BUN	Genitourinary system	CRP UKB	mg/L
ONECUT1	BUN	Genitourinary system	pQTL (Interval)	SD
ONECUT1	BUN	Genitourinary system	pQTL (DECODE)	SD
ONECUT1	BUN	Genitourinary system	eQTL	SD
ONECUT1	Bone fractures	Other	CRP Ligthart	log(mg/L)	0.248714	0.164001	0.129383	IVW	2	2.2999
ONECUT1	Bone fractures	Other	CRP UKB	mg/L
ONECUT1	Bone fractures	Other	pQTL (Interval)	SD
ONECUT1	Bone fractures	Other	pQTL (DECODE)	SD
ONECUT1	Bone fractures	Other	eQTL	SD
ONECUT1	CD	Autoimmune	CRP Ligthart	log(mg/L)	0.127345	0.623371	0.838131	IVW	2	0.0417323
ONECUT1	CD	Autoimmune	CRP UKB	mg/L
ONECUT1	CD	Autoimmune	pQTL (Interval)	SD
ONECUT1	CD	Autoimmune	pQTL (DECODE)	SD
ONECUT1	CD	Autoimmune	eQTL	SD
ONECUT1	CHD	Cardiovascular	CRP Ligthart	log(mg/L)	-0.0429223	0.214364	0.8413	IVW	2	0.0400924
ONECUT1	CHD	Cardiovascular	CRP UKB	mg/L
ONECUT1	CHD	Cardiovascular	pQTL (Interval)	SD
ONECUT1	CHD	Cardiovascular	pQTL (DECODE)	SD
ONECUT1	CHD	Cardiovascular	eQTL	SD
ONECUT1	CKD	Genitourinary system	CRP Ligthart	log(mg/L)	0.0190926	0.248271	0.938701	IVW	2	0.005914
ONECUT1	CKD	Genitourinary system	CRP UKB	mg/L
ONECUT1	CKD	Genitourinary system	pQTL (Interval)	SD
ONECUT1	CKD	Genitourinary system	pQTL (DECODE)	SD
ONECUT1	CKD	Genitourinary system	eQTL	SD
ONECUT1	CRP	CRP	eQTL	SD	0.0260881	0.0119487	0.0290113	Wald	1	4.76694
ONECUT1	CRP	CRP	eQTL	SD	-0.00661473	0.00600824	0.270921	IVW	3	1.21208
ONECUT1	CRP	CRP	eQTL	SD	0.065048	0.0152852	2.08471e-05	IVW	3	18.1103
ONECUT1	Cardioembolic stroke	Cardiovascular	CRP Ligthart	log(mg/L)	-0.81804	0.537134	0.127765	IVW	2	2.31945
ONECUT1	Cardioembolic stroke	Cardiovascular	CRP UKB	mg/L
ONECUT1	Cardioembolic stroke	Cardiovascular	pQTL (Interval)	SD
ONECUT1	Cardioembolic stroke	Cardiovascular	pQTL (DECODE)	SD
ONECUT1	Cardioembolic stroke	Cardiovascular	eQTL	SD
ONECUT1	Carotid plaque	Cardiovascular	CRP Ligthart	log(mg/L)	0.205796	0.423213	0.626775	IVW	2	0.23646
ONECUT1	Carotid plaque	Cardiovascular	CRP UKB	mg/L
ONECUT1	Carotid plaque	Cardiovascular	pQTL (Interval)	SD
ONECUT1	Carotid plaque	Cardiovascular	pQTL (DECODE)	SD
ONECUT1	Carotid plaque	Cardiovascular	eQTL	SD
ONECUT1	Cognitive function	Neurological	CRP Ligthart	log(mg/L)	0.336086	0.0710964	2.27649e-06	IVW	2	22.3463
ONECUT1	Cognitive function	Neurological	CRP UKB	mg/L
ONECUT1	Cognitive function	Neurological	pQTL (Interval)	SD
ONECUT1	Cognitive function	Neurological	pQTL (DECODE)	SD
ONECUT1	Cognitive function	Neurological	eQTL	SD
ONECUT1	DBP	Cardiovascular	CRP Ligthart	log(mg/L)	-1.19286	0.603344	0.0480316	IVW	2	3.90888
ONECUT1	DBP	Cardiovascular	CRP UKB	mg/L
ONECUT1	DBP	Cardiovascular	pQTL (Interval)	SD
ONECUT1	DBP	Cardiovascular	pQTL (DECODE)	SD
ONECUT1	DBP	Cardiovascular	eQTL	SD
ONECUT1	FEV1	Respiratory	CRP Ligthart	log(mg/L)	0.85235	0.164917	2.36147e-07	IVW	2	26.712
ONECUT1	FEV1	Respiratory	CRP UKB	mg/L
ONECUT1	FEV1	Respiratory	pQTL (Interval)	SD
ONECUT1	FEV1	Respiratory	pQTL (DECODE)	SD
ONECUT1	FEV1	Respiratory	eQTL	SD
ONECUT1	FEV1/FVC	Respiratory	CRP Ligthart	log(mg/L)	0.920151	0.164917	2.41225e-08	IVW	2	31.1307
ONECUT1	FEV1/FVC	Respiratory	CRP UKB	mg/L
ONECUT1	FEV1/FVC	Respiratory	pQTL (Interval)	SD
ONECUT1	FEV1/FVC	Respiratory	pQTL (DECODE)	SD
ONECUT1	FEV1/FVC	Respiratory	eQTL	SD
ONECUT1	FVC	Respiratory	CRP Ligthart	log(mg/L)	0.535523	0.164917	0.00116533	IVW	2	10.5445
ONECUT1	FVC	Respiratory	CRP UKB	mg/L
ONECUT1	FVC	Respiratory	pQTL (Interval)	SD
ONECUT1	FVC	Respiratory	pQTL (DECODE)	SD
ONECUT1	FVC	Respiratory	eQTL	SD
ONECUT1	Glaucoma	Eye and adnexa	CRP Ligthart	log(mg/L)	-1.07906	0.260923	3.54119e-05	IVW	2	17.1027
ONECUT1	Glaucoma	Eye and adnexa	CRP UKB	mg/L
ONECUT1	Glaucoma	Eye and adnexa	pQTL (Interval)	SD
ONECUT1	Glaucoma	Eye and adnexa	pQTL (DECODE)	SD
ONECUT1	Glaucoma	Eye and adnexa	eQTL	SD
ONECUT1	Glucose	Endocrine and metabolic	CRP Ligthart	log(mg/L)	0.000939332	0.0758383	0.990118	IVW	2	0.000153412
ONECUT1	Glucose	Endocrine and metabolic	CRP UKB	mg/L
ONECUT1	Glucose	Endocrine and metabolic	pQTL (Interval)	SD
ONECUT1	Glucose	Endocrine and metabolic	pQTL (DECODE)	SD
ONECUT1	Glucose	Endocrine and metabolic	eQTL	SD
ONECUT1	HDL-C	Endocrine and metabolic	CRP Ligthart	log(mg/L)	0.0208796	0.021985	0.342255	IVW	2	0.901968
ONECUT1	HDL-C	Endocrine and metabolic	CRP UKB	mg/L
ONECUT1	HDL-C	Endocrine and metabolic	pQTL (Interval)	SD
ONECUT1	HDL-C	Endocrine and metabolic	pQTL (DECODE)	SD
ONECUT1	HDL-C	Endocrine and metabolic	eQTL	SD
ONECUT1	HF	Cardiovascular	CRP Ligthart	log(mg/L)	0.118354	0.196522	0.547012	IVW	2	0.362698
ONECUT1	HF	Cardiovascular	CRP UKB	mg/L
ONECUT1	HF	Cardiovascular	pQTL (Interval)	SD
ONECUT1	HF	Cardiovascular	pQTL (DECODE)	SD
ONECUT1	HF	Cardiovascular	eQTL	SD
ONECUT1	HbA1c	Endocrine and metabolic	CRP Ligthart	log(mg/L)	1.09111	0.385415	0.00464019	IVW	2	8.01459
ONECUT1	HbA1c	Endocrine and metabolic	CRP UKB	mg/L
ONECUT1	HbA1c	Endocrine and metabolic	pQTL (Interval)	SD
ONECUT1	HbA1c	Endocrine and metabolic	pQTL (DECODE)	SD
ONECUT1	HbA1c	Endocrine and metabolic	eQTL	SD
ONECUT1	IBD	Autoimmune	CRP Ligthart	log(mg/L)	-0.389011	0.456721	0.394353	IVW	2	0.725476
ONECUT1	IBD	Autoimmune	CRP UKB	mg/L
ONECUT1	IBD	Autoimmune	pQTL (Interval)	SD
ONECUT1	IBD	Autoimmune	pQTL (DECODE)	SD
ONECUT1	IBD	Autoimmune	eQTL	SD
ONECUT1	LDL-C	Endocrine and metabolic	CRP Ligthart	log(mg/L)	0.29212	0.0513323	1.26477e-08	IVW	2	32.3847
ONECUT1	LDL-C	Endocrine and metabolic	CRP UKB	mg/L
ONECUT1	LDL-C	Endocrine and metabolic	pQTL (Interval)	SD
ONECUT1	LDL-C	Endocrine and metabolic	pQTL (DECODE)	SD
ONECUT1	LDL-C	Endocrine and metabolic	eQTL	SD
ONECUT1	LP[a]	Endocrine and metabolic	CRP Ligthart	log(mg/L)	12.5334	3.36507	0.000195661	IVW	2	13.8723
ONECUT1	LP[a]	Endocrine and metabolic	CRP UKB	mg/L
ONECUT1	LP[a]	Endocrine and metabolic	pQTL (Interval)	SD
ONECUT1	LP[a]	Endocrine and metabolic	pQTL (DECODE)	SD
ONECUT1	LP[a]	Endocrine and metabolic	eQTL	SD
ONECUT1	Large artery stroke	Cardiovascular	CRP Ligthart	log(mg/L)	-0.898804	0.66348	0.175519	IVW	2	1.83517
ONECUT1	Large artery stroke	Cardiovascular	CRP UKB	mg/L
ONECUT1	Large artery stroke	Cardiovascular	pQTL (Interval)	SD
ONECUT1	Large artery stroke	Cardiovascular	pQTL (DECODE)	SD
ONECUT1	Large artery stroke	Cardiovascular	eQTL	SD
ONECUT1	Leukocytes	Immune	CRP Ligthart	log(mg/L)	-0.289418	0.121568	0.0172789	IVW	2	5.66782
ONECUT1	Leukocytes	Immune	CRP UKB	mg/L
ONECUT1	Leukocytes	Immune	pQTL (Interval)	SD
ONECUT1	Leukocytes	Immune	pQTL (DECODE)	SD
ONECUT1	Leukocytes	Immune	eQTL	SD
ONECUT1	Lymphocytes	Immune	CRP Ligthart	log(mg/L)	-0.043907	0.0673217	0.514274	IVW	2	0.425362
ONECUT1	Lymphocytes	Immune	CRP UKB	mg/L
ONECUT1	Lymphocytes	Immune	pQTL (Interval)	SD
ONECUT1	Lymphocytes	Immune	pQTL (DECODE)	SD
ONECUT1	Lymphocytes	Immune	eQTL	SD
ONECUT1	Monocytes	Immune	CRP Ligthart	log(mg/L)	-0.0614628	0.0130298	2.39235e-06	IVW	2	22.251
ONECUT1	Monocytes	Immune	CRP UKB	mg/L
ONECUT1	Monocytes	Immune	pQTL (Interval)	SD
ONECUT1	Monocytes	Immune	pQTL (DECODE)	SD
ONECUT1	Monocytes	Immune	eQTL	SD
ONECUT1	Neutrophils	Immune	CRP Ligthart	log(mg/L)	-0.17398	0.0841675	0.038728	IVW	2	4.27276
ONECUT1	Neutrophils	Immune	CRP UKB	mg/L
ONECUT1	Neutrophils	Immune	pQTL (Interval)	SD
ONECUT1	Neutrophils	Immune	pQTL (DECODE)	SD
ONECUT1	Neutrophils	Immune	eQTL	SD
ONECUT1	PBC	Autoimmune	CRP Ligthart	log(mg/L)	-0.858864	1.62277	0.596626	Wald	1	0.280115
ONECUT1	PBC	Autoimmune	CRP UKB	mg/L
ONECUT1	PBC	Autoimmune	pQTL (Interval)	SD
ONECUT1	PBC	Autoimmune	pQTL (DECODE)	SD
ONECUT1	PBC	Autoimmune	eQTL	SD
ONECUT1	Parkinson's	Neurological	CRP Ligthart	log(mg/L)	-0.763198	0.577929	0.186643	IVW	2	1.74392
ONECUT1	Parkinson's	Neurological	CRP UKB	mg/L
ONECUT1	Parkinson's	Neurological	pQTL (Interval)	SD
ONECUT1	Parkinson's	Neurological	pQTL (DECODE)	SD
ONECUT1	Parkinson's	Neurological	eQTL	SD
ONECUT1	Pulse rate	Cardiovascular	CRP Ligthart	log(mg/L)	-1.69075	1.17596	0.150502	IVW	2	2.06715
ONECUT1	Pulse rate	Cardiovascular	CRP UKB	mg/L
ONECUT1	Pulse rate	Cardiovascular	pQTL (Interval)	SD
ONECUT1	Pulse rate	Cardiovascular	pQTL (DECODE)	SD
ONECUT1	Pulse rate	Cardiovascular	eQTL	SD
ONECUT1	Rheumatoid arthritis	Autoimmune	CRP Ligthart	log(mg/L)	-1.48564	0.485902	0.00223199	IVW	2	9.34824
ONECUT1	Rheumatoid arthritis	Autoimmune	CRP UKB	mg/L
ONECUT1	Rheumatoid arthritis	Autoimmune	pQTL (Interval)	SD
ONECUT1	Rheumatoid arthritis	Autoimmune	pQTL (DECODE)	SD
ONECUT1	Rheumatoid arthritis	Autoimmune	eQTL	SD
ONECUT1	SBP	Cardiovascular	CRP Ligthart	log(mg/L)	-2.07002	1.05599	0.0499649	IVW	2	3.84264
ONECUT1	SBP	Cardiovascular	CRP UKB	mg/L
ONECUT1	SBP	Cardiovascular	pQTL (Interval)	SD
ONECUT1	SBP	Cardiovascular	pQTL (DECODE)	SD
ONECUT1	SBP	Cardiovascular	eQTL	SD
ONECUT1	Small vessel stroke	Cardiovascular	CRP Ligthart	log(mg/L)	0.324629	0.632485	0.60777	IVW	2	0.263435
ONECUT1	Small vessel stroke	Cardiovascular	CRP UKB	mg/L
ONECUT1	Small vessel stroke	Cardiovascular	pQTL (Interval)	SD
ONECUT1	Small vessel stroke	Cardiovascular	pQTL (DECODE)	SD
ONECUT1	Small vessel stroke	Cardiovascular	eQTL	SD
ONECUT1	T2DM	Endocrine and metabolic	CRP Ligthart	log(mg/L)	-0.272117	0.194205	0.161159	IVW	2	1.96332
ONECUT1	T2DM	Endocrine and metabolic	CRP UKB	mg/L
ONECUT1	T2DM	Endocrine and metabolic	pQTL (Interval)	SD
ONECUT1	T2DM	Endocrine and metabolic	pQTL (DECODE)	SD
ONECUT1	T2DM	Endocrine and metabolic	eQTL	SD
ONECUT1	TG	Endocrine and metabolic	CRP Ligthart	log(mg/L)	-0.139082	0.0601232	0.0207068	IVW	2	5.3513
ONECUT1	TG	Endocrine and metabolic	CRP UKB	mg/L
ONECUT1	TG	Endocrine and metabolic	pQTL (Interval)	SD
ONECUT1	TG	Endocrine and metabolic	pQTL (DECODE)	SD
ONECUT1	TG	Endocrine and metabolic	eQTL	SD
ONECUT1	UC	Autoimmune	CRP Ligthart	log(mg/L)	-0.326287	0.572875	0.568976	IVW	2	0.324399
ONECUT1	UC	Autoimmune	CRP UKB	mg/L
ONECUT1	UC	Autoimmune	pQTL (Interval)	SD
ONECUT1	UC	Autoimmune	pQTL (DECODE)	SD
ONECUT1	UC	Autoimmune	eQTL	SD
ONECUT1	cIMT	Cardiovascular	CRP Ligthart	log(mg/L)	0.0281859	0.0191362	0.140776	IVW	2	2.16946
ONECUT1	cIMT	Cardiovascular	CRP UKB	mg/L
ONECUT1	cIMT	Cardiovascular	pQTL (Interval)	SD
ONECUT1	cIMT	Cardiovascular	pQTL (DECODE)	SD
ONECUT1	cIMT	Cardiovascular	eQTL	SD
ONECUT1	eGFR	Genitourinary system	CRP Ligthart	log(mg/L)	0.0261568	0.00902224	0.00374178	IVW	2	8.40506
ONECUT1	eGFR	Genitourinary system	CRP UKB	mg/L
ONECUT1	eGFR	Genitourinary system	pQTL (Interval)	SD
ONECUT1	eGFR	Genitourinary system	pQTL (DECODE)	SD
ONECUT1	eGFR	Genitourinary system	eQTL	SD
ONECUT2	AF	Cardiovascular	CRP Ligthart	log(mg/L)	0.41484	0.193001	0.0316013	IVW	2	4.62
ONECUT2	AF	Cardiovascular	CRP UKB	mg/L	0.00283798	0.0866037	0.973858	IVW	3	0.00107386
ONECUT2	AF	Cardiovascular	pQTL (Interval)	SD
ONECUT2	AF	Cardiovascular	pQTL (DECODE)	SD
ONECUT2	AF	Cardiovascular	eQTL	SD
ONECUT2	ALS	Neurological	CRP Ligthart	log(mg/L)	0.834737	0.518466	0.107395	IVW	2	2.59214
ONECUT2	ALS	Neurological	CRP UKB	mg/L	0.110406	0.220532	0.616628	IVW	3	0.250636
ONECUT2	ALS	Neurological	pQTL (Interval)	SD
ONECUT2	ALS	Neurological	pQTL (DECODE)	SD
ONECUT2	ALS	Neurological	eQTL	SD
ONECUT2	AMD	Eye and adnexa	CRP Ligthart	log(mg/L)	0.0621792	0.745254	0.933507	IVW	2	0.00696116
ONECUT2	AMD	Eye and adnexa	CRP UKB	mg/L	-0.417212	0.194331	0.0318001	IVW	3	4.60924
ONECUT2	AMD	Eye and adnexa	pQTL (Interval)	SD
ONECUT2	AMD	Eye and adnexa	pQTL (DECODE)	SD
ONECUT2	AMD	Eye and adnexa	eQTL	SD
ONECUT2	Alzheimer's	Neurological	CRP Ligthart	log(mg/L)	-1.03919	0.462858	0.0247581	IVW	2	5.04072
ONECUT2	Alzheimer's	Neurological	CRP UKB	mg/L	128.121	48.3305	0.00802675	MR Egger	2	7.0275
ONECUT2	Alzheimer's	Neurological	pQTL (Interval)	SD
ONECUT2	Alzheimer's	Neurological	pQTL (DECODE)	SD
ONECUT2	Alzheimer's	Neurological	eQTL	SD
ONECUT2	Any ischaemic stroke	Cardiovascular	CRP Ligthart	log(mg/L)	0.240768	0.292763	0.41085	IVW	2	0.67634
ONECUT2	Any ischaemic stroke	Cardiovascular	CRP UKB	mg/L	-0.0775634	0.220485	0.725	IVW	3	0.123753
ONECUT2	Any ischaemic stroke	Cardiovascular	pQTL (Interval)	SD
ONECUT2	Any ischaemic stroke	Cardiovascular	pQTL (DECODE)	SD
ONECUT2	Any ischaemic stroke	Cardiovascular	eQTL	SD
ONECUT2	Any stroke	Cardiovascular	CRP Ligthart	log(mg/L)	0.302929	0.271507	0.264538	IVW	2	1.24485
ONECUT2	Any stroke	Cardiovascular	CRP UKB	mg/L	-0.0537348	0.198091	0.786189	IVW	3	0.0735835
ONECUT2	Any stroke	Cardiovascular	pQTL (Interval)	SD
ONECUT2	Any stroke	Cardiovascular	pQTL (DECODE)	SD
ONECUT2	Any stroke	Cardiovascular	eQTL	SD
ONECUT2	ApoA1	Endocrine and metabolic	CRP Ligthart	log(mg/L)	-0.0308834	0.0184321	0.0938319	IVW	2	2.80737
ONECUT2	ApoA1	Endocrine and metabolic	CRP UKB	mg/L	-0.00752594	0.00711188	0.289954	IVW	3	1.11983
ONECUT2	ApoA1	Endocrine and metabolic	pQTL (Interval)	SD
ONECUT2	ApoA1	Endocrine and metabolic	pQTL (DECODE)	SD
ONECUT2	ApoA1	Endocrine and metabolic	eQTL	SD
ONECUT2	ApoB	Endocrine and metabolic	CRP Ligthart	log(mg/L)	-0.0170714	0.0165885	0.303427	IVW	2	1.05907
ONECUT2	ApoB	Endocrine and metabolic	CRP UKB	mg/L	-0.00702835	0.00640086	0.27219	IVW	3	1.20567
ONECUT2	ApoB	Endocrine and metabolic	pQTL (Interval)	SD
ONECUT2	ApoB	Endocrine and metabolic	pQTL (DECODE)	SD
ONECUT2	ApoB	Endocrine and metabolic	eQTL	SD
ONECUT2	Atopic Dermatitis	Immune	CRP Ligthart	log(mg/L)	-1.04238	0.540502	0.0537875	IVW	2	3.71928
ONECUT2	Atopic Dermatitis	Immune	CRP UKB	mg/L	-0.333884	0.247832	0.177911	IVW	3	1.81499
ONECUT2	Atopic Dermatitis	Immune	pQTL (Interval)	SD
ONECUT2	Atopic Dermatitis	Immune	pQTL (DECODE)	SD
ONECUT2	Atopic Dermatitis	Immune	eQTL	SD
ONECUT2	BMD	Other	CRP Ligthart	log(mg/L)	-0.173706	0.0545279	0.00144434	IVW	2	10.1483
ONECUT2	BMD	Other	CRP UKB	mg/L	-0.0827511	0.0232826	0.000379123	IVW	2	12.6324
ONECUT2	BMD	Other	pQTL (Interval)	SD
ONECUT2	BMD	Other	pQTL (DECODE)	SD
ONECUT2	BMD	Other	eQTL	SD
ONECUT2	BUN	Genitourinary system	CRP Ligthart	log(mg/L)	0.0505052	0.0263717	0.0554758	IVW	2	3.66773
ONECUT2	BUN	Genitourinary system	CRP UKB	mg/L	-0.0172439	0.0146758	0.239997	IVW	3	1.38061
ONECUT2	BUN	Genitourinary system	pQTL (Interval)	SD
ONECUT2	BUN	Genitourinary system	pQTL (DECODE)	SD
ONECUT2	BUN	Genitourinary system	eQTL	SD
ONECUT2	Bone fractures	Other	CRP Ligthart	log(mg/L)	-0.137497	0.191997	0.473904	IVW	2	0.512858
ONECUT2	Bone fractures	Other	CRP UKB	mg/L	0.00625839	0.074085	0.932678	IVW	3	0.00713617
ONECUT2	Bone fractures	Other	pQTL (Interval)	SD
ONECUT2	Bone fractures	Other	pQTL (DECODE)	SD
ONECUT2	Bone fractures	Other	eQTL	SD
ONECUT2	CD	Autoimmune	CRP Ligthart	log(mg/L)	-1.39229	0.680697	0.0408162	IVW	2	4.18363
ONECUT2	CD	Autoimmune	CRP UKB	mg/L	-0.315405	0.299247	0.291885	IVW	3	1.11091
ONECUT2	CD	Autoimmune	pQTL (Interval)	SD
ONECUT2	CD	Autoimmune	pQTL (DECODE)	SD
ONECUT2	CD	Autoimmune	eQTL	SD
ONECUT2	CHD	Cardiovascular	CRP Ligthart	log(mg/L)	-0.000197066	0.240691	0.999347	IVW	2	6.70355e-07
ONECUT2	CHD	Cardiovascular	CRP UKB	mg/L	-0.0381999	0.102002	0.708031	IVW	3	0.140251
ONECUT2	CHD	Cardiovascular	pQTL (Interval)	SD
ONECUT2	CHD	Cardiovascular	pQTL (DECODE)	SD
ONECUT2	CHD	Cardiovascular	eQTL	SD
ONECUT2	CKD	Genitourinary system	CRP Ligthart	log(mg/L)	-0.921441	0.262854	0.000455716	IVW	2	12.2887
ONECUT2	CKD	Genitourinary system	CRP UKB	mg/L	-0.282402	0.114607	0.0137365	IVW	3	6.0717
ONECUT2	CKD	Genitourinary system	pQTL (Interval)	SD
ONECUT2	CKD	Genitourinary system	pQTL (DECODE)	SD
ONECUT2	CKD	Genitourinary system	eQTL	SD
ONECUT2	CRP	CRP	eQTL	SD	0.0193278	0.0149634	0.196473	Wald	1	1.6684
ONECUT2	CRP	CRP	eQTL	SD	0.00105228	0.0171873	0.95118	Wald	1	0.00374844
ONECUT2	CRP	CRP	eQTL	SD
ONECUT2	CRP	CRP	eQTL	SD	0.0643526	0.0348197	0.0645781	Wald	1	3.41572
ONECUT2	Cardioembolic stroke	Cardiovascular	CRP Ligthart	log(mg/L)	-0.151691	0.562447	0.787392	IVW	2	0.0727376
ONECUT2	Cardioembolic stroke	Cardiovascular	CRP UKB	mg/L	-0.320713	0.362994	0.376954	IVW	3	0.780612
ONECUT2	Cardioembolic stroke	Cardiovascular	pQTL (Interval)	SD
ONECUT2	Cardioembolic stroke	Cardiovascular	pQTL (DECODE)	SD
ONECUT2	Cardioembolic stroke	Cardiovascular	eQTL	SD
ONECUT2	Carotid plaque	Cardiovascular	CRP Ligthart	log(mg/L)	0.475444	0.551231	0.388405	IVW	2	0.74393
ONECUT2	Carotid plaque	Cardiovascular	CRP UKB	mg/L	0.401274	0.214647	0.0615583	IVW	3	3.4949
ONECUT2	Carotid plaque	Cardiovascular	pQTL (Interval)	SD
ONECUT2	Carotid plaque	Cardiovascular	pQTL (DECODE)	SD
ONECUT2	Carotid plaque	Cardiovascular	eQTL	SD
ONECUT2	Cognitive function	Neurological	CRP Ligthart	log(mg/L)	0.328646	0.0840033	9.14222e-05	IVW	2	15.3061
ONECUT2	Cognitive function	Neurological	CRP UKB	mg/L	0.0673802	0.0318538	0.034405	IVW	3	4.47446
ONECUT2	Cognitive function	Neurological	pQTL (Interval)	SD
ONECUT2	Cognitive function	Neurological	pQTL (DECODE)	SD
ONECUT2	Cognitive function	Neurological	eQTL	SD
ONECUT2	DBP	Cardiovascular	CRP Ligthart	log(mg/L)	1.67076	0.705685	0.0179051	IVW	2	5.60541
ONECUT2	DBP	Cardiovascular	CRP UKB	mg/L	0.567844	0.272496	0.0371728	IVW	3	4.34248
ONECUT2	DBP	Cardiovascular	pQTL (Interval)	SD
ONECUT2	DBP	Cardiovascular	pQTL (DECODE)	SD
ONECUT2	DBP	Cardiovascular	eQTL	SD
ONECUT2	FEV1	Respiratory	CRP Ligthart	log(mg/L)	0.209201	0.254152	0.410432	IVW	2	0.677548
ONECUT2	FEV1	Respiratory	CRP UKB	mg/L	-0.0192131	0.0778182	0.804988	IVW	3	0.0609579
ONECUT2	FEV1	Respiratory	pQTL (Interval)	SD
ONECUT2	FEV1	Respiratory	pQTL (DECODE)	SD
ONECUT2	FEV1	Respiratory	eQTL	SD
ONECUT2	FEV1/FVC	Respiratory	CRP Ligthart	log(mg/L)	-0.192543	0.190446	0.312012	IVW	2	1.02214
ONECUT2	FEV1/FVC	Respiratory	CRP UKB	mg/L	-0.0092251	0.0727265	0.899062	IVW	3	0.01609
ONECUT2	FEV1/FVC	Respiratory	pQTL (Interval)	SD
ONECUT2	FEV1/FVC	Respiratory	pQTL (DECODE)	SD
ONECUT2	FEV1/FVC	Respiratory	eQTL	SD
ONECUT2	FVC	Respiratory	CRP Ligthart	log(mg/L)	0.285028	0.237218	0.22954	IVW	2	1.44371
ONECUT2	FVC	Respiratory	CRP UKB	mg/L	-0.0222656	0.0732081	0.761021	IVW	3	0.0925016
ONECUT2	FVC	Respiratory	pQTL (Interval)	SD
ONECUT2	FVC	Respiratory	pQTL (DECODE)	SD
ONECUT2	FVC	Respiratory	eQTL	SD
ONECUT2	Glaucoma	Eye and adnexa	CRP Ligthart	log(mg/L)	-1.1044	0.306331	0.000311845	IVW	2	12.9979
ONECUT2	Glaucoma	Eye and adnexa	CRP UKB	mg/L	-0.204633	0.144804	0.157604	IVW	3	1.99706
ONECUT2	Glaucoma	Eye and adnexa	pQTL (Interval)	SD
ONECUT2	Glaucoma	Eye and adnexa	pQTL (DECODE)	SD
ONECUT2	Glaucoma	Eye and adnexa	eQTL	SD
ONECUT2	Glucose	Endocrine and metabolic	CRP Ligthart	log(mg/L)	-0.0404604	0.0887044	0.648299	IVW	2	0.208051
ONECUT2	Glucose	Endocrine and metabolic	CRP UKB	mg/L	-0.0366312	0.0342254	0.284488	IVW	3	1.14553
ONECUT2	Glucose	Endocrine and metabolic	pQTL (Interval)	SD
ONECUT2	Glucose	Endocrine and metabolic	pQTL (DECODE)	SD
ONECUT2	Glucose	Endocrine and metabolic	eQTL	SD
ONECUT2	HDL-C	Endocrine and metabolic	CRP Ligthart	log(mg/L)	-0.0424426	0.0257172	0.0988695	IVW	2	2.72369
ONECUT2	HDL-C	Endocrine and metabolic	CRP UKB	mg/L	-0.0029545	0.00992163	0.765869	IVW	3	0.0886749
ONECUT2	HDL-C	Endocrine and metabolic	pQTL (Interval)	SD
ONECUT2	HDL-C	Endocrine and metabolic	pQTL (DECODE)	SD
ONECUT2	HDL-C	Endocrine and metabolic	eQTL	SD
ONECUT2	HF	Cardiovascular	CRP Ligthart	log(mg/L)	0.214938	0.227845	0.345501	IVW	2	0.889911
ONECUT2	HF	Cardiovascular	CRP UKB	mg/L	0.0333146	0.0957824	0.727979	IVW	3	0.120976
ONECUT2	HF	Cardiovascular	pQTL (Interval)	SD
ONECUT2	HF	Cardiovascular	pQTL (DECODE)	SD
ONECUT2	HF	Cardiovascular	eQTL	SD
ONECUT2	HbA1c	Endocrine and metabolic	CRP Ligthart	log(mg/L)	-1.0649	0.450268	0.0180285	IVW	2	5.59337
ONECUT2	HbA1c	Endocrine and metabolic	CRP UKB	mg/L	-0.157262	0.236712	0.506461	IVW	3	0.441372
ONECUT2	HbA1c	Endocrine and metabolic	pQTL (Interval)	SD
ONECUT2	HbA1c	Endocrine and metabolic	pQTL (DECODE)	SD
ONECUT2	HbA1c	Endocrine and metabolic	eQTL	SD
ONECUT2	IBD	Autoimmune	CRP Ligthart	log(mg/L)	-1.31908	0.497501	0.00801567	IVW	2	7.02997
ONECUT2	IBD	Autoimmune	CRP UKB	mg/L	-0.263546	0.325492	0.418121	IVW	3	0.655591
ONECUT2	IBD	Autoimmune	pQTL (Interval)	SD
ONECUT2	IBD	Autoimmune	pQTL (DECODE)	SD
ONECUT2	IBD	Autoimmune	eQTL	SD
ONECUT2	LDL-C	Endocrine and metabolic	CRP Ligthart	log(mg/L)	-0.0452338	0.0600726	0.451459	IVW	2	0.566986
ONECUT2	LDL-C	Endocrine and metabolic	CRP UKB	mg/L	-0.0177405	0.0231814	0.444098	IVW	3	0.58567
ONECUT2	LDL-C	Endocrine and metabolic	pQTL (Interval)	SD
ONECUT2	LDL-C	Endocrine and metabolic	pQTL (DECODE)	SD
ONECUT2	LDL-C	Endocrine and metabolic	eQTL	SD
ONECUT2	LP[a]	Endocrine and metabolic	CRP Ligthart	log(mg/L)	-6.60612	5.09926	0.195145	IVW	2	1.67834
ONECUT2	LP[a]	Endocrine and metabolic	CRP UKB	mg/L	-0.244736	1.51483	0.871653	IVW	3	0.0261015
ONECUT2	LP[a]	Endocrine and metabolic	pQTL (Interval)	SD
ONECUT2	LP[a]	Endocrine and metabolic	pQTL (DECODE)	SD
ONECUT2	LP[a]	Endocrine and metabolic	eQTL	SD
ONECUT2	Large artery stroke	Cardiovascular	CRP Ligthart	log(mg/L)	0.21916	0.734902	0.765538	IVW	2	0.088933
ONECUT2	Large artery stroke	Cardiovascular	CRP UKB	mg/L	-7.27954	4.28444	0.0893067	MR Egger	3	2.88683
ONECUT2	Large artery stroke	Cardiovascular	pQTL (Interval)	SD
ONECUT2	Large artery stroke	Cardiovascular	pQTL (DECODE)	SD
ONECUT2	Large artery stroke	Cardiovascular	eQTL	SD
ONECUT2	Leukocytes	Immune	CRP Ligthart	log(mg/L)	-0.409097	0.175729	0.0199118	IVW	2	5.41961
ONECUT2	Leukocytes	Immune	CRP UKB	mg/L	-0.0675167	0.0855957	0.430237	IVW	3	0.622183
ONECUT2	Leukocytes	Immune	pQTL (Interval)	SD
ONECUT2	Leukocytes	Immune	pQTL (DECODE)	SD
ONECUT2	Leukocytes	Immune	eQTL	SD
ONECUT2	Lymphocytes	Immune	CRP Ligthart	log(mg/L)	-0.117725	0.0787714	0.135043	IVW	2	2.23355
ONECUT2	Lymphocytes	Immune	CRP UKB	mg/L	-0.0561662	0.0486358	0.248159	IVW	3	1.33364
ONECUT2	Lymphocytes	Immune	pQTL (Interval)	SD
ONECUT2	Lymphocytes	Immune	pQTL (DECODE)	SD
ONECUT2	Lymphocytes	Immune	eQTL	SD
ONECUT2	Monocytes	Immune	CRP Ligthart	log(mg/L)	-0.0213251	0.0152459	0.161891	IVW	2	1.95648
ONECUT2	Monocytes	Immune	CRP UKB	mg/L	-0.0196318	0.00588547	0.000851025	IVW	3	11.1265
ONECUT2	Monocytes	Immune	pQTL (Interval)	SD
ONECUT2	Monocytes	Immune	pQTL (DECODE)	SD
ONECUT2	Monocytes	Immune	eQTL	SD
ONECUT2	Neutrophils	Immune	CRP Ligthart	log(mg/L)	-0.255787	0.147225	0.0823187	IVW	2	3.01852
ONECUT2	Neutrophils	Immune	CRP UKB	mg/L	0.0116022	0.0443559	0.793652	IVW	3	0.0684197
ONECUT2	Neutrophils	Immune	pQTL (Interval)	SD
ONECUT2	Neutrophils	Immune	pQTL (DECODE)	SD
ONECUT2	Neutrophils	Immune	eQTL	SD
ONECUT2	PBC	Autoimmune	CRP Ligthart	log(mg/L)	1.03341	1.3761	0.45267	Wald	1	0.563958
ONECUT2	PBC	Autoimmune	CRP UKB	mg/L	0.572545	0.641546	0.372154	Wald	1	0.79646
ONECUT2	PBC	Autoimmune	pQTL (Interval)	SD
ONECUT2	PBC	Autoimmune	pQTL (DECODE)	SD
ONECUT2	PBC	Autoimmune	eQTL	SD
ONECUT2	Parkinson's	Neurological	CRP Ligthart	log(mg/L)	1.13613	0.827458	0.169742	IVW	2	1.88522
ONECUT2	Parkinson's	Neurological	CRP UKB	mg/L	0.492424	0.325805	0.130684	IVW	3	2.28436
ONECUT2	Parkinson's	Neurological	pQTL (Interval)	SD
ONECUT2	Parkinson's	Neurological	pQTL (DECODE)	SD
ONECUT2	Parkinson's	Neurological	eQTL	SD
ONECUT2	Pulse rate	Cardiovascular	CRP Ligthart	log(mg/L)	1.46494	1.37778	0.287666	IVW	2	1.13051
ONECUT2	Pulse rate	Cardiovascular	CRP UKB	mg/L	1.02575	0.531901	0.0537977	IVW	3	3.71896
ONECUT2	Pulse rate	Cardiovascular	pQTL (Interval)	SD
ONECUT2	Pulse rate	Cardiovascular	pQTL (DECODE)	SD
ONECUT2	Pulse rate	Cardiovascular	eQTL	SD
ONECUT2	Rheumatoid arthritis	Autoimmune	CRP Ligthart	log(mg/L)	-0.0170122	0.71435	0.981	IVW	2	0.000567152
ONECUT2	Rheumatoid arthritis	Autoimmune	CRP UKB	mg/L	-0.159767	0.555688	0.77372	IVW	2	0.0826632
ONECUT2	Rheumatoid arthritis	Autoimmune	pQTL (Interval)	SD
ONECUT2	Rheumatoid arthritis	Autoimmune	pQTL (DECODE)	SD
ONECUT2	Rheumatoid arthritis	Autoimmune	eQTL	SD
ONECUT2	SBP	Cardiovascular	CRP Ligthart	log(mg/L)	2.95093	1.23512	0.0168854	IVW	2	5.70825
ONECUT2	SBP	Cardiovascular	CRP UKB	mg/L	1.16337	0.476933	0.014717	IVW	3	5.95003
ONECUT2	SBP	Cardiovascular	pQTL (Interval)	SD
ONECUT2	SBP	Cardiovascular	pQTL (DECODE)	SD
ONECUT2	SBP	Cardiovascular	eQTL	SD
ONECUT2	Small vessel stroke	Cardiovascular	CRP Ligthart	log(mg/L)	-0.742269	0.69219	0.283563	IVW	2	1.14993
ONECUT2	Small vessel stroke	Cardiovascular	CRP UKB	mg/L	-6.67297	2.95224	0.0238022	MR Egger	3	5.10898
ONECUT2	Small vessel stroke	Cardiovascular	pQTL (Interval)	SD
ONECUT2	Small vessel stroke	Cardiovascular	pQTL (DECODE)	SD
ONECUT2	Small vessel stroke	Cardiovascular	eQTL	SD
ONECUT2	T2DM	Endocrine and metabolic	CRP Ligthart	log(mg/L)	-0.0195138	0.183676	0.915392	IVW	2	0.011287
ONECUT2	T2DM	Endocrine and metabolic	CRP UKB	mg/L	0.0660608	0.085227	0.438272	IVW	3	0.600803
ONECUT2	T2DM	Endocrine and metabolic	pQTL (Interval)	SD
ONECUT2	T2DM	Endocrine and metabolic	pQTL (DECODE)	SD
ONECUT2	T2DM	Endocrine and metabolic	eQTL	SD
ONECUT2	TG	Endocrine and metabolic	CRP Ligthart	log(mg/L)	0.0542846	0.0703618	0.440407	IVW	2	0.595223
ONECUT2	TG	Endocrine and metabolic	CRP UKB	mg/L	0.0219247	0.0271507	0.419367	IVW	3	0.652088
ONECUT2	TG	Endocrine and metabolic	pQTL (Interval)	SD
ONECUT2	TG	Endocrine and metabolic	pQTL (DECODE)	SD
ONECUT2	TG	Endocrine and metabolic	eQTL	SD
ONECUT2	UC	Autoimmune	CRP Ligthart	log(mg/L)	-1.11657	0.620837	0.0720986	IVW	2	3.23458
ONECUT2	UC	Autoimmune	CRP UKB	mg/L	-0.428551	0.384741	0.265335	IVW	3	1.24071
ONECUT2	UC	Autoimmune	pQTL (Interval)	SD
ONECUT2	UC	Autoimmune	pQTL (DECODE)	SD
ONECUT2	UC	Autoimmune	eQTL	SD
ONECUT2	cIMT	Cardiovascular	CRP Ligthart	log(mg/L)	0.0301184	0.0219813	0.17063	IVW	2	1.8774
ONECUT2	cIMT	Cardiovascular	CRP UKB	mg/L	0.0214456	0.00936168	0.0219758	IVW	3	5.2477
ONECUT2	cIMT	Cardiovascular	pQTL (Interval)	SD
ONECUT2	cIMT	Cardiovascular	pQTL (DECODE)	SD
ONECUT2	cIMT	Cardiovascular	eQTL	SD
ONECUT2	eGFR	Genitourinary system	CRP Ligthart	log(mg/L)	0.0171108	0.0101976	0.0933618	IVW	2	2.81543
ONECUT2	eGFR	Genitourinary system	CRP UKB	mg/L	0.00913914	0.00430235	0.0336516	IVW	3	4.51232
ONECUT2	eGFR	Genitourinary system	pQTL (Interval)	SD
ONECUT2	eGFR	Genitourinary system	pQTL (DECODE)	SD
ONECUT2	eGFR	Genitourinary system	eQTL	SD
PABPC4	AF	Cardiovascular	CRP Ligthart	log(mg/L)	0.155681	0.146599	0.288258	IVW	5	1.12774
PABPC4	AF	Cardiovascular	CRP UKB	mg/L	0.149575	0.137844	0.277875	Wald	1	1.17746
PABPC4	AF	Cardiovascular	pQTL (Interval)	SD
PABPC4	AF	Cardiovascular	pQTL (DECODE)	SD
PABPC4	AF	Cardiovascular	eQTL	SD	-0.0839108	0.0311768	0.0071143	IVW	6	7.24388
PABPC4	ALS	Neurological	CRP Ligthart	log(mg/L)	1.06844	0.384347	0.00543789	IVW	5	7.72774
PABPC4	ALS	Neurological	CRP UKB	mg/L	0.659892	0.363674	0.0695983	Wald	1	3.29247
PABPC4	ALS	Neurological	pQTL (Interval)	SD
PABPC4	ALS	Neurological	pQTL (DECODE)	SD
PABPC4	ALS	Neurological	eQTL	SD	-0.608187	0.198128	0.00214301	IVW	5	9.42282
PABPC4	AMD	Eye and adnexa	CRP Ligthart	log(mg/L)	-0.226521	0.732963	0.757285	IVW	4	0.0955107
PABPC4	AMD	Eye and adnexa	CRP UKB	mg/L	-0.485968	0.35664	0.173	Wald	1	1.85675
PABPC4	AMD	Eye and adnexa	pQTL (Interval)	SD
PABPC4	AMD	Eye and adnexa	pQTL (DECODE)	SD
PABPC4	AMD	Eye and adnexa	eQTL	SD	-0.140083	0.154825	0.36558	IVW	5	0.818635
PABPC4	Alzheimer's	Neurological	CRP Ligthart	log(mg/L)	0.455668	0.363494	0.209996	IVW	5	1.57146
PABPC4	Alzheimer's	Neurological	CRP UKB	mg/L	0.233162	0.349009	0.504091	Wald	1	0.446314
PABPC4	Alzheimer's	Neurological	pQTL (Interval)	SD
PABPC4	Alzheimer's	Neurological	pQTL (DECODE)	SD
PABPC4	Alzheimer's	Neurological	eQTL	SD	-0.301096	0.0830132	0.000286641	IVW	5	13.1557
PABPC4	Any ischaemic stroke	Cardiovascular	CRP Ligthart	log(mg/L)	-0.206113	0.199987	0.302714	IVW	5	1.0622
PABPC4	Any ischaemic stroke	Cardiovascular	CRP UKB	mg/L	-0.099717	0.208233	0.632029	Wald	1	0.22932
PABPC4	Any ischaemic stroke	Cardiovascular	pQTL (Interval)	SD
PABPC4	Any ischaemic stroke	Cardiovascular	pQTL (DECODE)	SD
PABPC4	Any ischaemic stroke	Cardiovascular	eQTL	SD	-0.00133535	0.0810841	0.98686	IVW	5	0.00027122
PABPC4	Any stroke	Cardiovascular	CRP Ligthart	log(mg/L)	-0.234117	0.185205	0.206195	IVW	5	1.59794
PABPC4	Any stroke	Cardiovascular	CRP UKB	mg/L	-0.111448	0.190635	0.558806	Wald	1	0.341775
PABPC4	Any stroke	Cardiovascular	pQTL (Interval)	SD
PABPC4	Any stroke	Cardiovascular	pQTL (DECODE)	SD
PABPC4	Any stroke	Cardiovascular	eQTL	SD	0.13347	0.0749727	0.075036	IVW	5	3.16927
PABPC4	ApoA1	Endocrine and metabolic	CRP Ligthart	log(mg/L)	-0.270058	0.0787045	0.000600709	MR Egger	3	11.7738
PABPC4	ApoA1	Endocrine and metabolic	CRP UKB	mg/L	-0.146165	0.0128411	0	Wald	1	129.564
PABPC4	ApoA1	Endocrine and metabolic	pQTL (Interval)	SD
PABPC4	ApoA1	Endocrine and metabolic	pQTL (DECODE)	SD
PABPC4	ApoA1	Endocrine and metabolic	eQTL	SD	0.0360974	0.0215122	0.0933475	MR Egger	6	2.81568
PABPC4	ApoB	Endocrine and metabolic	CRP Ligthart	log(mg/L)	-0.00129885	0.0263248	0.960649	IVW	4	0.00243439
PABPC4	ApoB	Endocrine and metabolic	CRP UKB	mg/L	0.00891338	0.0115692	0.44104	Wald	1	0.593576
PABPC4	ApoB	Endocrine and metabolic	pQTL (Interval)	SD
PABPC4	ApoB	Endocrine and metabolic	pQTL (DECODE)	SD
PABPC4	ApoB	Endocrine and metabolic	eQTL	SD	-0.027519	0.0143203	0.0546461	MR Egger	6	3.69285
PABPC4	Atopic Dermatitis	Immune	CRP Ligthart	log(mg/L)	0.0746522	0.361177	0.836251	IVW	5	0.0427215
PABPC4	Atopic Dermatitis	Immune	CRP UKB	mg/L	-0.16745	0.38646	0.664802	Wald	1	0.187743
PABPC4	Atopic Dermatitis	Immune	pQTL (Interval)	SD
PABPC4	Atopic Dermatitis	Immune	pQTL (DECODE)	SD
PABPC4	Atopic Dermatitis	Immune	eQTL	SD	0.586403	0.522178	0.26144	MR Egger	5	1.26112
PABPC4	BMD	Other	CRP Ligthart	log(mg/L)	0.0704406	0.129563	0.586664	MR Egger	4	0.295584
PABPC4	BMD	Other	CRP UKB	mg/L	0.123253	0.0374706	0.00100425	Wald	1	10.8197
PABPC4	BMD	Other	pQTL (Interval)	SD
PABPC4	BMD	Other	pQTL (DECODE)	SD
PABPC4	BMD	Other	eQTL	SD	-0.134627	0.0116572	0	IVW	3	133.377
PABPC4	BUN	Genitourinary system	CRP Ligthart	log(mg/L)	0.0294729	0.0173011	0.08847	IVW	5	2.90199
PABPC4	BUN	Genitourinary system	CRP UKB	mg/L	0.02053	0.0190635	0.281515	Wald	1	1.15976
PABPC4	BUN	Genitourinary system	pQTL (Interval)	SD
PABPC4	BUN	Genitourinary system	pQTL (DECODE)	SD
PABPC4	BUN	Genitourinary system	eQTL	SD	-0.0107404	0.00432839	0.0130877	IVW	5	6.15722
PABPC4	Bone fractures	Other	CRP Ligthart	log(mg/L)	-0.866431	0.519763	0.0955198	MR Egger	5	2.7788
PABPC4	Bone fractures	Other	CRP UKB	mg/L	-0.237664	0.133855	0.0758111	Wald	1	3.15249
PABPC4	Bone fractures	Other	pQTL (Interval)	SD
PABPC4	Bone fractures	Other	pQTL (DECODE)	SD
PABPC4	Bone fractures	Other	eQTL	SD	0.170751	0.0346075	8.05891e-07	IVW	5	24.3437
PABPC4	CD	Autoimmune	CRP Ligthart	log(mg/L)	1.86978	0.455667	4.07137e-05	IVW	5	16.8378
PABPC4	CD	Autoimmune	CRP UKB	mg/L	1.16289	0.483921	0.0162586	Wald	1	5.77468
PABPC4	CD	Autoimmune	pQTL (Interval)	SD
PABPC4	CD	Autoimmune	pQTL (DECODE)	SD
PABPC4	CD	Autoimmune	eQTL	SD	-0.893219	0.203275	1.11214e-05	IVW	5	19.3084
PABPC4	CHD	Cardiovascular	CRP Ligthart	log(mg/L)	0.583922	0.171597	0.000666831	IVW	5	11.5795
PABPC4	CHD	Cardiovascular	CRP UKB	mg/L	0.363087	0.182423	0.046552	Wald	1	3.96151
PABPC4	CHD	Cardiovascular	pQTL (Interval)	SD
PABPC4	CHD	Cardiovascular	pQTL (DECODE)	SD
PABPC4	CHD	Cardiovascular	eQTL	SD	-0.247836	0.0707059	0.000456324	IVW	5	12.2862
PABPC4	CKD	Genitourinary system	CRP Ligthart	log(mg/L)	0.379462	0.179354	0.034369	IVW	5	4.47625
PABPC4	CKD	Genitourinary system	CRP UKB	mg/L	0.288886	0.195035	0.138552	Wald	1	2.19396
PABPC4	CKD	Genitourinary system	pQTL (Interval)	SD
PABPC4	CKD	Genitourinary system	pQTL (DECODE)	SD
PABPC4	CKD	Genitourinary system	eQTL	SD	-0.105562	0.0755704	0.162452	IVW	5	1.95125
PABPC4	CRP	CRP	eQTL	SD	-0.0812238	0.0312998	0.00945837	MR Egger	10	6.73416
PABPC4	CRP	CRP	eQTL	SD	-0.0406156	0.0733985	0.580019	MR Egger	8	0.306204
PABPC4	CRP	CRP	eQTL	SD	-0.119589	0.0293441	4.59352e-05	IVW	2	16.6089
PABPC4	CRP	CRP	eQTL	SD	-0.193711	0.0117036	0	IVW	3	273.947
PABPC4	CRP	CRP	eQTL	SD	-0.205718	0.0148956	0	IVW	6	190.735
PABPC4	CRP	CRP	eQTL	SD	0.0395816	0.0530507	0.455602	MR Egger	5	0.556677
PABPC4	CRP	CRP	eQTL	SD	-0.100188	0.032684	0.0021742	MR Egger	12	9.39633
PABPC4	CRP	CRP	eQTL	SD	-0.2111	0.0283763	1.01252e-13	IVW	3	55.343
PABPC4	CRP	CRP	eQTL	SD	-0.221429	0.0158174	0	IVW	4	195.975
PABPC4	CRP	CRP	eQTL	SD	-0.197106	0.0172922	0	IVW	2	129.927
PABPC4	CRP	CRP	eQTL	SD	-0.120943	0.0102674	0	IVW	9	138.753
PABPC4	CRP	CRP	eQTL	SD	-0.240538	0.0242726	0	IVW	5	98.2054
PABPC4	CRP	CRP	eQTL	SD	-0.275092	0.0403229	8.96438e-12	Wald	1	46.5427
PABPC4	CRP	CRP	eQTL	SD	-0.246741	0.0461935	9.21992e-08	Wald	1	28.5312
PABPC4	CRP	CRP	eQTL	SD	-0.176711	0.0247854	1.00631e-12	Wald	1	50.8316
PABPC4	CRP	CRP	eQTL	SD	-0.213616	0.0143971	0	IVW	3	220.15
PABPC4	CRP	CRP	eQTL	SD	-0.10388	0.00752536	0	IVW	4	190.55
PABPC4	CRP	CRP	eQTL	SD	-0.184921	0.0107591	0	IVW	6	295.407
PABPC4	CRP	CRP	eQTL	SD	-0.0706726	0.0499963	0.157492	MR Egger	8	1.99815
PABPC4	CRP	CRP	eQTL	SD	-0.00591926	0.0266367	0.824141	Wald	1	0.0493827
PABPC4	CRP	CRP	eQTL	SD	-0.173271	0.0124994	0	IVW	2	192.164
PABPC4	CRP	CRP	eQTL	SD	-0.126357	0.0263144	1.57215e-06	IVW	3	23.0577
PABPC4	CRP	CRP	eQTL	SD	-0.180491	0.00959027	0	IVW	10	354.199
PABPC4	CRP	CRP	eQTL	SD	-0.14893	0.00827438	0	IVW	8	323.962
PABPC4	CRP	CRP	eQTL	SD	-0.153889	0.0201961	2.53131e-14	IVW	2	58.0603
PABPC4	CRP	CRP	eQTL	SD	-0.300541	0.0394334	2.5091e-14	IVW	2	58.087
PABPC4	CRP	CRP	eQTL	SD	-0.249115	0.0349408	1.00631e-12	Wald	1	50.8316
PABPC4	CRP	CRP	eQTL	SD	-0.42452	0.0435756	0	MR Egger	10	94.9097
PABPC4	CRP	CRP	eQTL	SD	-0.384877	0.0392189	0	IVW	5	96.306
PABPC4	Cardioembolic stroke	Cardiovascular	CRP Ligthart	log(mg/L)	-0.539097	0.386749	0.163342	IVW	5	1.94301
PABPC4	Cardioembolic stroke	Cardiovascular	CRP UKB	mg/L	-0.15984	0.398868	0.688615	Wald	1	0.160589
PABPC4	Cardioembolic stroke	Cardiovascular	pQTL (Interval)	SD
PABPC4	Cardioembolic stroke	Cardiovascular	pQTL (DECODE)	SD
PABPC4	Cardioembolic stroke	Cardiovascular	eQTL	SD	0.145453	0.157156	0.354688	IVW	5	0.856616
PABPC4	Carotid plaque	Cardiovascular	CRP Ligthart	log(mg/L)	0.242131	0.462603	0.600689	IVW	5	0.273958
PABPC4	Carotid plaque	Cardiovascular	CRP UKB	mg/L	0.131978	0.343144	0.700522	Wald	1	0.147929
PABPC4	Carotid plaque	Cardiovascular	pQTL (Interval)	SD
PABPC4	Carotid plaque	Cardiovascular	pQTL (DECODE)	SD
PABPC4	Carotid plaque	Cardiovascular	eQTL	SD	-0.0678655	0.17733	0.701937	IVW	5	0.146465
PABPC4	Cognitive function	Neurological	CRP Ligthart	log(mg/L)	0.14141	0.0562326	0.0119122	IVW	5	6.3239
PABPC4	Cognitive function	Neurological	CRP UKB	mg/L	0.153828	0.0583638	0.00839693	Wald	1	6.9468
PABPC4	Cognitive function	Neurological	pQTL (Interval)	SD
PABPC4	Cognitive function	Neurological	pQTL (DECODE)	SD
PABPC4	Cognitive function	Neurological	eQTL	SD	-0.0699792	0.0135064	2.20475e-07	IVW	5	26.8447
PABPC4	DBP	Cardiovascular	CRP Ligthart	log(mg/L)	1.80185	1.13168	0.11134	IVW	4	2.53509
PABPC4	DBP	Cardiovascular	CRP UKB	mg/L	1.5806	0.492159	0.00132013	Wald	1	10.3142
PABPC4	DBP	Cardiovascular	pQTL (Interval)	SD
PABPC4	DBP	Cardiovascular	pQTL (DECODE)	SD
PABPC4	DBP	Cardiovascular	eQTL	SD	-0.929897	0.317386	0.00339109	IVW	5	8.58411
PABPC4	FEV1	Respiratory	CRP Ligthart	log(mg/L)	-0.674999	0.195743	0.000563919	IVW	4	11.8915
PABPC4	FEV1	Respiratory	CRP UKB	mg/L	-0.401801	0.133738	0.00266117	Wald	1	9.02634
PABPC4	FEV1	Respiratory	pQTL (Interval)	SD
PABPC4	FEV1	Respiratory	pQTL (DECODE)	SD
PABPC4	FEV1	Respiratory	eQTL	SD	0.21393	0.0520558	3.96292e-05	IVW	5	16.8891
PABPC4	FEV1/FVC	Respiratory	CRP Ligthart	log(mg/L)	-1.2081	0.19512	5.95541e-10	IVW	4	38.336
PABPC4	FEV1/FVC	Respiratory	CRP UKB	mg/L	-0.788937	0.133298	3.2471e-09	Wald	1	35.0297
PABPC4	FEV1/FVC	Respiratory	pQTL (Interval)	SD
PABPC4	FEV1/FVC	Respiratory	pQTL (DECODE)	SD
PABPC4	FEV1/FVC	Respiratory	eQTL	SD	0.453432	0.0520108	0	IVW	5	76.0043
PABPC4	FVC	Respiratory	CRP Ligthart	log(mg/L)	-0.277061	0.196183	0.157873	IVW	4	1.99448
PABPC4	FVC	Respiratory	CRP UKB	mg/L	-0.152508	0.134031	0.255181	Wald	1	1.29472
PABPC4	FVC	Respiratory	pQTL (Interval)	SD
PABPC4	FVC	Respiratory	pQTL (DECODE)	SD
PABPC4	FVC	Respiratory	eQTL	SD	0.056773	0.0523551	0.278195	IVW	5	1.17589
PABPC4	Glaucoma	Eye and adnexa	CRP Ligthart	log(mg/L)	0.51774	0.314097	0.0992821	IVW	4	2.71704
PABPC4	Glaucoma	Eye and adnexa	CRP UKB	mg/L	0.422683	0.214138	0.0483952	Wald	1	3.89621
PABPC4	Glaucoma	Eye and adnexa	pQTL (Interval)	SD
PABPC4	Glaucoma	Eye and adnexa	pQTL (DECODE)	SD
PABPC4	Glaucoma	Eye and adnexa	eQTL	SD	-0.00251538	0.290728	0.993097	MR Egger	5	7.48572e-05
PABPC4	Glucose	Endocrine and metabolic	CRP Ligthart	log(mg/L)	0.210863	0.0906331	0.0199886	IVW	4	5.41289
PABPC4	Glucose	Endocrine and metabolic	CRP UKB	mg/L	0.135075	0.061826	0.0289059	Wald	1	4.77321
PABPC4	Glucose	Endocrine and metabolic	pQTL (Interval)	SD
PABPC4	Glucose	Endocrine and metabolic	pQTL (DECODE)	SD
PABPC4	Glucose	Endocrine and metabolic	eQTL	SD	-0.0835506	0.0424218	0.0488933	IVW	5	3.87901
PABPC4	HDL-C	Endocrine and metabolic	CRP Ligthart	log(mg/L)	-0.445937	0.112122	6.9717e-05	MR Egger	3	15.8185
PABPC4	HDL-C	Endocrine and metabolic	CRP UKB	mg/L	-0.228	0.0179197	0	Wald	1	161.885
PABPC4	HDL-C	Endocrine and metabolic	pQTL (Interval)	SD
PABPC4	HDL-C	Endocrine and metabolic	pQTL (DECODE)	SD
PABPC4	HDL-C	Endocrine and metabolic	eQTL	SD	0.0747021	0.0248952	0.00269392	MR Egger	6	9.00398
PABPC4	HF	Cardiovascular	CRP Ligthart	log(mg/L)	-0.00725541	0.166099	0.965158	IVW	5	0.00190805
PABPC4	HF	Cardiovascular	CRP UKB	mg/L	-0.101183	0.159179	0.525	Wald	1	0.40406
PABPC4	HF	Cardiovascular	pQTL (Interval)	SD
PABPC4	HF	Cardiovascular	pQTL (DECODE)	SD
PABPC4	HF	Cardiovascular	eQTL	SD	0.072699	0.0639911	0.255923	IVW	5	1.29068
PABPC4	HbA1c	Endocrine and metabolic	CRP Ligthart	log(mg/L)	3.08055	0.513636	2.00324e-09	IVW	3	35.9705
PABPC4	HbA1c	Endocrine and metabolic	CRP UKB	mg/L	1.87615	0.313889	2.27133e-09	Wald	1	35.7258
PABPC4	HbA1c	Endocrine and metabolic	pQTL (Interval)	SD
PABPC4	HbA1c	Endocrine and metabolic	pQTL (DECODE)	SD
PABPC4	HbA1c	Endocrine and metabolic	eQTL	SD	0.0268587	0.399593	0.94641	MR Egger	6	0.00451786
PABPC4	IBD	Autoimmune	CRP Ligthart	log(mg/L)	0.919486	0.333448	0.00582441	IVW	5	7.60384
PABPC4	IBD	Autoimmune	CRP UKB	mg/L	0.466309	0.357808	0.192493	Wald	1	1.69843
PABPC4	IBD	Autoimmune	pQTL (Interval)	SD
PABPC4	IBD	Autoimmune	pQTL (DECODE)	SD
PABPC4	IBD	Autoimmune	eQTL	SD	0.528028	0.524895	0.314431	MR Egger	5	1.01197
PABPC4	LDL-C	Endocrine and metabolic	CRP Ligthart	log(mg/L)	-0.131604	0.0613743	0.0320105	IVW	4	4.59793
PABPC4	LDL-C	Endocrine and metabolic	CRP UKB	mg/L	-0.0622865	0.0418826	0.13697	Wald	1	2.21167
PABPC4	LDL-C	Endocrine and metabolic	pQTL (Interval)	SD
PABPC4	LDL-C	Endocrine and metabolic	pQTL (DECODE)	SD
PABPC4	LDL-C	Endocrine and metabolic	eQTL	SD	-0.0782663	0.0518471	0.131156	MR Egger	6	2.27877
PABPC4	LP[a]	Endocrine and metabolic	CRP Ligthart	log(mg/L)	-4.41167	4.01133	0.271419	IVW	4	1.20956
PABPC4	LP[a]	Endocrine and metabolic	CRP UKB	mg/L	-3.76476	2.73723	0.169011	Wald	1	1.89169
PABPC4	LP[a]	Endocrine and metabolic	pQTL (Interval)	SD
PABPC4	LP[a]	Endocrine and metabolic	pQTL (DECODE)	SD
PABPC4	LP[a]	Endocrine and metabolic	eQTL	SD	0.660631	1.62319	0.684012	IVW	5	0.165645
PABPC4	Large artery stroke	Cardiovascular	CRP Ligthart	log(mg/L)	-0.955112	0.500504	0.0563523	IVW	5	3.64161
PABPC4	Large artery stroke	Cardiovascular	CRP UKB	mg/L	-0.412066	0.519115	0.42732	Wald	1	0.630095
PABPC4	Large artery stroke	Cardiovascular	pQTL (Interval)	SD
PABPC4	Large artery stroke	Cardiovascular	pQTL (DECODE)	SD
PABPC4	Large artery stroke	Cardiovascular	eQTL	SD	0.55064	0.203515	0.00681709	IVW	5	7.32054
PABPC4	Leukocytes	Immune	CRP Ligthart	log(mg/L)	0.167084	0.19532	0.392309	IVW	4	0.731773
PABPC4	Leukocytes	Immune	CRP UKB	mg/L	0.151301	0.0992325	0.12733	Wald	1	2.32476
PABPC4	Leukocytes	Immune	pQTL (Interval)	SD
PABPC4	Leukocytes	Immune	pQTL (DECODE)	SD
PABPC4	Leukocytes	Immune	eQTL	SD	-0.102298	0.0582274	0.0789386	IVW	5	3.08662
PABPC4	Lymphocytes	Immune	CRP Ligthart	log(mg/L)	-0.163713	0.0817645	0.0452581	IVW	4	4.009
PABPC4	Lymphocytes	Immune	CRP UKB	mg/L	-0.0835109	0.0549441	0.128529	Wald	1	2.31018
PABPC4	Lymphocytes	Immune	pQTL (Interval)	SD
PABPC4	Lymphocytes	Immune	pQTL (DECODE)	SD
PABPC4	Lymphocytes	Immune	eQTL	SD	0.0396148	0.0444754	0.373084	IVW	5	0.793367
PABPC4	Monocytes	Immune	CRP Ligthart	log(mg/L)	0.0194092	0.018257	0.287732	IVW	4	1.1302
PABPC4	Monocytes	Immune	CRP UKB	mg/L	0.0118535	0.0106343	0.264998	Wald	1	1.24246
PABPC4	Monocytes	Immune	pQTL (Interval)	SD
PABPC4	Monocytes	Immune	pQTL (DECODE)	SD
PABPC4	Monocytes	Immune	eQTL	SD	-0.00707666	0.00681103	0.298805	IVW	5	1.07952
PABPC4	Neutrophils	Immune	CRP Ligthart	log(mg/L)	0.287371	0.101811	0.00476363	IVW	4	7.96706
PABPC4	Neutrophils	Immune	CRP UKB	mg/L	0.204003	0.0686919	0.00297965	Wald	1	8.81988
PABPC4	Neutrophils	Immune	pQTL (Interval)	SD
PABPC4	Neutrophils	Immune	pQTL (DECODE)	SD
PABPC4	Neutrophils	Immune	eQTL	SD	-0.119319	0.0403099	0.00307601	IVW	5	8.76183
PABPC4	PBC	Autoimmune	CRP Ligthart	log(mg/L)	-0.713928	1.12166	0.524456	IVW	3	0.405122
PABPC4	PBC	Autoimmune	CRP UKB	mg/L	0.0800058	0.613209	0.896194	Wald	1	0.0170226
PABPC4	PBC	Autoimmune	pQTL (Interval)	SD
PABPC4	PBC	Autoimmune	pQTL (DECODE)	SD
PABPC4	PBC	Autoimmune	eQTL	SD	0.274446	0.242181	0.257119	IVW	3	1.2842
PABPC4	Parkinson's	Neurological	CRP Ligthart	log(mg/L)	-1.75766	1.27677	0.168622	MR Egger	5	1.89515
PABPC4	Parkinson's	Neurological	CRP UKB	mg/L	-0.231695	0.373939	0.535516	Wald	1	0.383914
PABPC4	Parkinson's	Neurological	pQTL (Interval)	SD
PABPC4	Parkinson's	Neurological	pQTL (DECODE)	SD
PABPC4	Parkinson's	Neurological	eQTL	SD	-0.237764	0.087634	0.00666465	IVW	5	7.36119
PABPC4	Pulse rate	Cardiovascular	CRP Ligthart	log(mg/L)	1.54093	1.41664	0.276713	IVW	4	1.18316
PABPC4	Pulse rate	Cardiovascular	CRP UKB	mg/L	1.23001	0.966491	0.203141	Wald	1	1.61965
PABPC4	Pulse rate	Cardiovascular	pQTL (Interval)	SD
PABPC4	Pulse rate	Cardiovascular	pQTL (DECODE)	SD
PABPC4	Pulse rate	Cardiovascular	eQTL	SD	-0.756216	0.566137	0.181632	IVW	5	1.78422
PABPC4	Rheumatoid arthritis	Autoimmune	CRP Ligthart	log(mg/L)	-0.632264	0.358119	0.0774776	IVW	4	3.11704
PABPC4	Rheumatoid arthritis	Autoimmune	CRP UKB	mg/L	-0.168743	0.577146	0.77	Wald	1	0.0854831
PABPC4	Rheumatoid arthritis	Autoimmune	pQTL (Interval)	SD
PABPC4	Rheumatoid arthritis	Autoimmune	pQTL (DECODE)	SD
PABPC4	Rheumatoid arthritis	Autoimmune	eQTL	SD
PABPC4	SBP	Cardiovascular	CRP Ligthart	log(mg/L)	1.00214	1.26261	0.427368	IVW	4	0.629965
PABPC4	SBP	Cardiovascular	CRP UKB	mg/L	0.460254	0.861402	0.593129	Wald	1	0.285485
PABPC4	SBP	Cardiovascular	pQTL (Interval)	SD
PABPC4	SBP	Cardiovascular	pQTL (DECODE)	SD
PABPC4	SBP	Cardiovascular	eQTL	SD	-0.467813	0.505335	0.354577	IVW	5	0.857009
PABPC4	Small vessel stroke	Cardiovascular	CRP Ligthart	log(mg/L)	-0.572683	0.460076	0.213221	IVW	5	1.54942
PABPC4	Small vessel stroke	Cardiovascular	CRP UKB	mg/L	-0.12318	0.478055	0.796663	Wald	1	0.0663932
PABPC4	Small vessel stroke	Cardiovascular	pQTL (Interval)	SD
PABPC4	Small vessel stroke	Cardiovascular	pQTL (DECODE)	SD
PABPC4	Small vessel stroke	Cardiovascular	eQTL	SD	0.036924	0.187608	0.843972	IVW	5	0.0387362
PABPC4	T2DM	Endocrine and metabolic	CRP Ligthart	log(mg/L)	1.7811	0.158608	0	IVW	5	126.103
PABPC4	T2DM	Endocrine and metabolic	CRP UKB	mg/L	1.29046	0.129046	0	Wald	1	100
PABPC4	T2DM	Endocrine and metabolic	pQTL (Interval)	SD
PABPC4	T2DM	Endocrine and metabolic	pQTL (DECODE)	SD
PABPC4	T2DM	Endocrine and metabolic	eQTL	SD	-0.891089	0.0358189	0	IVW	4	618.896
PABPC4	TG	Endocrine and metabolic	CRP Ligthart	log(mg/L)	0.475762	0.071893	3.64997e-11	IVW	4	43.7931
PABPC4	TG	Endocrine and metabolic	CRP UKB	mg/L	0.351869	0.0490608	7.3852e-13	Wald	1	51.4391
PABPC4	TG	Endocrine and metabolic	pQTL (Interval)	SD
PABPC4	TG	Endocrine and metabolic	pQTL (DECODE)	SD
PABPC4	TG	Endocrine and metabolic	eQTL	SD	-0.200213	0.0294303	1.02482e-11	IVW	5	46.2804
PABPC4	UC	Autoimmune	CRP Ligthart	log(mg/L)	0.231117	0.418087	0.580403	IVW	5	0.305584
PABPC4	UC	Autoimmune	CRP UKB	mg/L	0.0366149	0.451659	0.935388	Wald	1	0.00657195
PABPC4	UC	Autoimmune	pQTL (Interval)	SD
PABPC4	UC	Autoimmune	pQTL (DECODE)	SD
PABPC4	UC	Autoimmune	eQTL	SD	-0.107488	0.18208	0.554968	IVW	5	0.348492
PABPC4	cIMT	Cardiovascular	CRP Ligthart	log(mg/L)	0.0158569	0.0215702	0.46226	IVW	5	0.540417
PABPC4	cIMT	Cardiovascular	CRP UKB	mg/L	0.00439928	0.0146643	0.764177	Wald	1	0.09
PABPC4	cIMT	Cardiovascular	pQTL (Interval)	SD
PABPC4	cIMT	Cardiovascular	pQTL (DECODE)	SD
PABPC4	cIMT	Cardiovascular	eQTL	SD	0.0112531	0.00580244	0.0524562	IVW	5	3.76116
PABPC4	eGFR	Genitourinary system	CRP Ligthart	log(mg/L)	-0.0321725	0.00665719	1.34663e-06	IVW	5	23.3554
PABPC4	eGFR	Genitourinary system	CRP UKB	mg/L	-0.0198701	0.00721628	0.00589608	Wald	1	7.58179
PABPC4	eGFR	Genitourinary system	pQTL (Interval)	SD
PABPC4	eGFR	Genitourinary system	pQTL (DECODE)	SD
PABPC4	eGFR	Genitourinary system	eQTL	SD	0.013529	0.00279519	1.29772e-06	IVW	5	23.4266
PPP1R3B	AF	Cardiovascular	CRP Ligthart	log(mg/L)	-0.572893	0.120294	1.9126e-06	IVW	6	22.6809
PPP1R3B	AF	Cardiovascular	CRP UKB	mg/L	-0.0899816	0.109744	0.412262	IVW	2	0.672269
PPP1R3B	AF	Cardiovascular	pQTL (Interval)	SD
PPP1R3B	AF	Cardiovascular	pQTL (DECODE)	SD
PPP1R3B	AF	Cardiovascular	eQTL	SD
PPP1R3B	ALS	Neurological	CRP Ligthart	log(mg/L)	0.717655	0.318964	0.0244519	IVW	6	5.06229
PPP1R3B	ALS	Neurological	CRP UKB	mg/L	0.0199697	0.414372	0.961563	Wald	1	0.00232254
PPP1R3B	ALS	Neurological	pQTL (Interval)	SD
PPP1R3B	ALS	Neurological	pQTL (DECODE)	SD
PPP1R3B	ALS	Neurological	eQTL	SD
PPP1R3B	AMD	Eye and adnexa	CRP Ligthart	log(mg/L)	-0.423921	0.405254	0.295532	IVW	6	1.09425
PPP1R3B	AMD	Eye and adnexa	CRP UKB	mg/L	-0.328716	0.401546	0.413	Wald	1	0.670148
PPP1R3B	AMD	Eye and adnexa	pQTL (Interval)	SD
PPP1R3B	AMD	Eye and adnexa	pQTL (DECODE)	SD
PPP1R3B	AMD	Eye and adnexa	eQTL	SD
PPP1R3B	Alzheimer's	Neurological	CRP Ligthart	log(mg/L)	-0.408909	0.298457	0.170662	IVW	6	1.87712
PPP1R3B	Alzheimer's	Neurological	CRP UKB	mg/L	0.244629	0.389409	0.52987	Wald	1	0.394642
PPP1R3B	Alzheimer's	Neurological	pQTL (Interval)	SD
PPP1R3B	Alzheimer's	Neurological	pQTL (DECODE)	SD
PPP1R3B	Alzheimer's	Neurological	eQTL	SD
PPP1R3B	Any ischaemic stroke	Cardiovascular	CRP Ligthart	log(mg/L)	0.207035	0.189996	0.275855	IVW	6	1.1874
PPP1R3B	Any ischaemic stroke	Cardiovascular	CRP UKB	mg/L	0.151437	0.236308	0.521623	Wald	1	0.410682
PPP1R3B	Any ischaemic stroke	Cardiovascular	pQTL (Interval)	SD
PPP1R3B	Any ischaemic stroke	Cardiovascular	pQTL (DECODE)	SD
PPP1R3B	Any ischaemic stroke	Cardiovascular	eQTL	SD
PPP1R3B	Any stroke	Cardiovascular	CRP Ligthart	log(mg/L)	0.23611	0.175676	0.178945	IVW	6	1.80636
PPP1R3B	Any stroke	Cardiovascular	CRP UKB	mg/L	0.0515884	0.209682	0.805658	Wald	1	0.0605316
PPP1R3B	Any stroke	Cardiovascular	pQTL (Interval)	SD
PPP1R3B	Any stroke	Cardiovascular	pQTL (DECODE)	SD
PPP1R3B	Any stroke	Cardiovascular	eQTL	SD
PPP1R3B	ApoA1	Endocrine and metabolic	CRP Ligthart	log(mg/L)	-0.017941	0.0119606	0.133614	IVW	5	2.25
PPP1R3B	ApoA1	Endocrine and metabolic	CRP UKB	mg/L	-0.00856941	0.00759248	0.259037	IVW	2	1.2739
PPP1R3B	ApoA1	Endocrine and metabolic	pQTL (Interval)	SD
PPP1R3B	ApoA1	Endocrine and metabolic	pQTL (DECODE)	SD
PPP1R3B	ApoA1	Endocrine and metabolic	eQTL	SD
PPP1R3B	ApoB	Endocrine and metabolic	CRP Ligthart	log(mg/L)	0.0902305	0.0111207	4.44089e-16	IVW	6	65.8326
PPP1R3B	ApoB	Endocrine and metabolic	CRP UKB	mg/L	0.0479122	0.00683408	2.3701e-12	IVW	2	49.151
PPP1R3B	ApoB	Endocrine and metabolic	pQTL (Interval)	SD
PPP1R3B	ApoB	Endocrine and metabolic	pQTL (DECODE)	SD
PPP1R3B	ApoB	Endocrine and metabolic	eQTL	SD
PPP1R3B	Atopic Dermatitis	Immune	CRP Ligthart	log(mg/L)	1.20964	0.380182	0.00146391	IVW	6	10.1235
PPP1R3B	Atopic Dermatitis	Immune	CRP UKB	mg/L	-0.245866	0.47702	0.606259	Wald	1	0.265658
PPP1R3B	Atopic Dermatitis	Immune	pQTL (Interval)	SD
PPP1R3B	Atopic Dermatitis	Immune	pQTL (DECODE)	SD
PPP1R3B	Atopic Dermatitis	Immune	eQTL	SD
PPP1R3B	BMD	Other	CRP Ligthart	log(mg/L)	1.54994	0.104404	0	Wald	1	220.394
PPP1R3B	BMD	Other	CRP UKB	mg/L	0.357528	0.0434291	2.22045e-16	Wald	1	67.7731
PPP1R3B	BMD	Other	pQTL (Interval)	SD
PPP1R3B	BMD	Other	pQTL (DECODE)	SD
PPP1R3B	BMD	Other	eQTL	SD
PPP1R3B	BUN	Genitourinary system	CRP Ligthart	log(mg/L)	0.0740076	0.0187197	7.70299e-05	IVW	6	15.6298
PPP1R3B	BUN	Genitourinary system	CRP UKB	mg/L	0.0316187	0.0199697	0.113346	Wald	1	2.50694
PPP1R3B	BUN	Genitourinary system	pQTL (Interval)	SD
PPP1R3B	BUN	Genitourinary system	pQTL (DECODE)	SD
PPP1R3B	BUN	Genitourinary system	eQTL	SD
PPP1R3B	Bone fractures	Other	CRP Ligthart	log(mg/L)	-0.505246	0.113378	8.33879e-06	IVW	6	19.8586
PPP1R3B	Bone fractures	Other	CRP UKB	mg/L	-0.225375	0.153351	0.141651	Wald	1	2.15993
PPP1R3B	Bone fractures	Other	pQTL (Interval)	SD
PPP1R3B	Bone fractures	Other	pQTL (DECODE)	SD
PPP1R3B	Bone fractures	Other	eQTL	SD
PPP1R3B	CD	Autoimmune	CRP Ligthart	log(mg/L)	-0.0264874	0.435679	0.951522	IVW	6	0.0036961
PPP1R3B	CD	Autoimmune	CRP UKB	mg/L	-0.0732273	0.559152	0.895806	Wald	1	0.0171509
PPP1R3B	CD	Autoimmune	pQTL (Interval)	SD
PPP1R3B	CD	Autoimmune	pQTL (DECODE)	SD
PPP1R3B	CD	Autoimmune	eQTL	SD
PPP1R3B	CHD	Cardiovascular	CRP Ligthart	log(mg/L)	-0.0145771	0.155459	0.925293	IVW	6	0.00879248
PPP1R3B	CHD	Cardiovascular	CRP UKB	mg/L	0.119985	0.199697	0.547951	Wald	1	0.361001
PPP1R3B	CHD	Cardiovascular	pQTL (Interval)	SD
PPP1R3B	CHD	Cardiovascular	pQTL (DECODE)	SD
PPP1R3B	CHD	Cardiovascular	eQTL	SD
PPP1R3B	CKD	Genitourinary system	CRP Ligthart	log(mg/L)	-0.543665	0.175036	0.00189629	IVW	6	9.64731
PPP1R3B	CKD	Genitourinary system	CRP UKB	mg/L	-0.372768	0.203025	0.066348	Wald	1	3.37114
PPP1R3B	CKD	Genitourinary system	pQTL (Interval)	SD
PPP1R3B	CKD	Genitourinary system	pQTL (DECODE)	SD
PPP1R3B	CKD	Genitourinary system	eQTL	SD
PPP1R3B	CRP	CRP	eQTL	SD	-0.368963	0.0546301	1.43976e-11	Wald	1	45.6144
PPP1R3B	CRP	CRP	eQTL	SD	0.210348	0.00942075	0	IVW	17	498.547
PPP1R3B	CRP	CRP	eQTL	SD	-0.0606836	0.0158435	0.000128045	Wald	1	14.6703
PPP1R3B	CRP	CRP	eQTL	SD	-0.0324934	0.0263268	0.217116	Wald	1	1.52333
PPP1R3B	CRP	CRP	eQTL	SD	0.170618	0.0205456	0	Wald	1	68.9622
PPP1R3B	CRP	CRP	eQTL	SD	-0.277962	0.155955	0.0746968	MR Egger	2	3.17667
PPP1R3B	CRP	CRP	eQTL	SD	-0.0157067	0.029153	0.590048	IVW	2	0.29027
PPP1R3B	CRP	CRP	eQTL	SD	-0.0165278	0.031875	0.604097	Wald	1	0.268861
PPP1R3B	CRP	CRP	eQTL	SD	-0.141524	0.0318429	8.81193e-06	Wald	1	19.7531
PPP1R3B	CRP	CRP	eQTL	SD
PPP1R3B	CRP	CRP	eQTL	SD	0.0675058	0.0324471	0.0374808	MR Egger	6	4.32843
PPP1R3B	CRP	CRP	eQTL	SD
PPP1R3B	CRP	CRP	eQTL	SD	-0.0158452	0.036492	0.664136	Wald	1	0.188539
PPP1R3B	CRP	CRP	eQTL	SD	-0.0913026	0.0208951	1.24494e-05	Wald	1	19.0931
PPP1R3B	CRP	CRP	eQTL	SD	0.0366305	0.0409886	0.371495	MR Egger	4	0.798657
PPP1R3B	CRP	CRP	eQTL	SD	-0.110325	0.0135315	4.44089e-16	IVW	6	66.4749
PPP1R3B	CRP	CRP	eQTL	SD
PPP1R3B	Cardioembolic stroke	Cardiovascular	CRP Ligthart	log(mg/L)	-0.0879188	0.415053	0.832243	IVW	6	0.0448699
PPP1R3B	Cardioembolic stroke	Cardiovascular	CRP UKB	mg/L	-0.294553	0.452647	0.515217	Wald	1	0.423456
PPP1R3B	Cardioembolic stroke	Cardiovascular	pQTL (Interval)	SD
PPP1R3B	Cardioembolic stroke	Cardiovascular	pQTL (DECODE)	SD
PPP1R3B	Cardioembolic stroke	Cardiovascular	eQTL	SD
PPP1R3B	Carotid plaque	Cardiovascular	CRP Ligthart	log(mg/L)	1.2273	0.428582	0.00418829	IVW	6	8.20033
PPP1R3B	Carotid plaque	Cardiovascular	CRP UKB	mg/L	-0.0798789	0.421028	0.849526	Wald	1	0.0359949
PPP1R3B	Carotid plaque	Cardiovascular	pQTL (Interval)	SD
PPP1R3B	Carotid plaque	Cardiovascular	pQTL (DECODE)	SD
PPP1R3B	Carotid plaque	Cardiovascular	eQTL	SD
PPP1R3B	Cognitive function	Neurological	CRP Ligthart	log(mg/L)	-0.193091	0.0497438	0.000103724	IVW	6	15.0677
PPP1R3B	Cognitive function	Neurological	CRP UKB	mg/L	-0.195703	0.0654008	0.00276824	Wald	1	8.95426
PPP1R3B	Cognitive function	Neurological	pQTL (Interval)	SD
PPP1R3B	Cognitive function	Neurological	pQTL (DECODE)	SD
PPP1R3B	Cognitive function	Neurological	eQTL	SD
PPP1R3B	DBP	Cardiovascular	CRP Ligthart	log(mg/L)	2.13304	1.5966	0.181552	MR Egger	6	1.78487
PPP1R3B	DBP	Cardiovascular	CRP UKB	mg/L	2.66487	0.313695	0	IVW	2	72.1666
PPP1R3B	DBP	Cardiovascular	pQTL (Interval)	SD
PPP1R3B	DBP	Cardiovascular	pQTL (DECODE)	SD
PPP1R3B	DBP	Cardiovascular	eQTL	SD
PPP1R3B	FEV1	Respiratory	CRP Ligthart	log(mg/L)	-0.553278	0.113463	1.08105e-06	IVW	6	23.7781
PPP1R3B	FEV1	Respiratory	CRP UKB	mg/L	-0.289426	0.0791763	0.000256723	IVW	2	13.3624
PPP1R3B	FEV1	Respiratory	pQTL (Interval)	SD
PPP1R3B	FEV1	Respiratory	pQTL (DECODE)	SD
PPP1R3B	FEV1	Respiratory	eQTL	SD
PPP1R3B	FEV1/FVC	Respiratory	CRP Ligthart	log(mg/L)	0.762188	0.435456	0.0800625	MR Egger	6	3.06363
PPP1R3B	FEV1/FVC	Respiratory	CRP UKB	mg/L	-0.142475	0.0790326	0.0714295	IVW	2	3.24986
PPP1R3B	FEV1/FVC	Respiratory	pQTL (Interval)	SD
PPP1R3B	FEV1/FVC	Respiratory	pQTL (DECODE)	SD
PPP1R3B	FEV1/FVC	Respiratory	eQTL	SD
PPP1R3B	FVC	Respiratory	CRP Ligthart	log(mg/L)	-0.357147	0.113727	0.00168717	IVW	6	9.86211
PPP1R3B	FVC	Respiratory	CRP UKB	mg/L	-0.277661	0.0793801	0.000469007	IVW	2	12.235
PPP1R3B	FVC	Respiratory	pQTL (Interval)	SD
PPP1R3B	FVC	Respiratory	pQTL (DECODE)	SD
PPP1R3B	FVC	Respiratory	eQTL	SD
PPP1R3B	Glaucoma	Eye and adnexa	CRP Ligthart	log(mg/L)	0.799609	0.265258	0.00257434	IVW	6	9.08699
PPP1R3B	Glaucoma	Eye and adnexa	CRP UKB	mg/L	0.146935	0.243157	0.545657	Wald	1	0.365156
PPP1R3B	Glaucoma	Eye and adnexa	pQTL (Interval)	SD
PPP1R3B	Glaucoma	Eye and adnexa	pQTL (DECODE)	SD
PPP1R3B	Glaucoma	Eye and adnexa	eQTL	SD
PPP1R3B	Glucose	Endocrine and metabolic	CRP Ligthart	log(mg/L)	0.102849	0.0523703	0.0495448	IVW	6	3.8568
PPP1R3B	Glucose	Endocrine and metabolic	CRP UKB	mg/L	-0.0452639	0.0365418	0.215461	IVW	2	1.53435
PPP1R3B	Glucose	Endocrine and metabolic	pQTL (Interval)	SD
PPP1R3B	Glucose	Endocrine and metabolic	pQTL (DECODE)	SD
PPP1R3B	Glucose	Endocrine and metabolic	eQTL	SD
PPP1R3B	HDL-C	Endocrine and metabolic	CRP Ligthart	log(mg/L)	0.0251219	0.0151824	0.0979902	IVW	6	2.73795
PPP1R3B	HDL-C	Endocrine and metabolic	CRP UKB	mg/L	0.0304735	0.0105939	0.00402092	IVW	2	8.27434
PPP1R3B	HDL-C	Endocrine and metabolic	pQTL (Interval)	SD
PPP1R3B	HDL-C	Endocrine and metabolic	pQTL (DECODE)	SD
PPP1R3B	HDL-C	Endocrine and metabolic	eQTL	SD
PPP1R3B	HF	Cardiovascular	CRP Ligthart	log(mg/L)	0.173224	0.153054	0.257724	IVW	6	1.28094
PPP1R3B	HF	Cardiovascular	CRP UKB	mg/L	0.081543	0.179156	0.649	Wald	1	0.207163
PPP1R3B	HF	Cardiovascular	pQTL (Interval)	SD
PPP1R3B	HF	Cardiovascular	pQTL (DECODE)	SD
PPP1R3B	HF	Cardiovascular	eQTL	SD
PPP1R3B	HbA1c	Endocrine and metabolic	CRP Ligthart	log(mg/L)	1.66472	0.265901	3.83329e-10	IVW	6	39.196
PPP1R3B	HbA1c	Endocrine and metabolic	CRP UKB	mg/L	0.0538796	0.185515	0.771485	IVW	2	0.0843511
PPP1R3B	HbA1c	Endocrine and metabolic	pQTL (Interval)	SD
PPP1R3B	HbA1c	Endocrine and metabolic	pQTL (DECODE)	SD
PPP1R3B	HbA1c	Endocrine and metabolic	eQTL	SD
PPP1R3B	IBD	Autoimmune	CRP Ligthart	log(mg/L)	-1.02213	0.38685	0.00823723	IVW	6	6.98116
PPP1R3B	IBD	Autoimmune	CRP UKB	mg/L	-0.191436	0.402723	0.634534	Wald	1	0.225962
PPP1R3B	IBD	Autoimmune	pQTL (Interval)	SD
PPP1R3B	IBD	Autoimmune	pQTL (DECODE)	SD
PPP1R3B	IBD	Autoimmune	eQTL	SD
PPP1R3B	LDL-C	Endocrine and metabolic	CRP Ligthart	log(mg/L)	0.276412	0.0445812	5.63955e-10	IVW	6	38.4423
PPP1R3B	LDL-C	Endocrine and metabolic	CRP UKB	mg/L	0.178241	0.0247492	5.93747e-13	IVW	2	51.8674
PPP1R3B	LDL-C	Endocrine and metabolic	pQTL (Interval)	SD
PPP1R3B	LDL-C	Endocrine and metabolic	pQTL (DECODE)	SD
PPP1R3B	LDL-C	Endocrine and metabolic	eQTL	SD
PPP1R3B	LP[a]	Endocrine and metabolic	CRP Ligthart	log(mg/L)	-23.0794	8.88051	0.00935282	MR Egger	6	6.75418
PPP1R3B	LP[a]	Endocrine and metabolic	CRP UKB	mg/L	1.04685	1.618	0.51763	IVW	2	0.418613
PPP1R3B	LP[a]	Endocrine and metabolic	pQTL (Interval)	SD
PPP1R3B	LP[a]	Endocrine and metabolic	pQTL (DECODE)	SD
PPP1R3B	LP[a]	Endocrine and metabolic	eQTL	SD
PPP1R3B	Large artery stroke	Cardiovascular	CRP Ligthart	log(mg/L)	1.07701	0.463267	0.0200822	IVW	6	5.40474
PPP1R3B	Large artery stroke	Cardiovascular	CRP UKB	mg/L	0.475945	0.60242	0.429496	Wald	1	0.624187
PPP1R3B	Large artery stroke	Cardiovascular	pQTL (Interval)	SD
PPP1R3B	Large artery stroke	Cardiovascular	pQTL (DECODE)	SD
PPP1R3B	Large artery stroke	Cardiovascular	eQTL	SD
PPP1R3B	Leukocytes	Immune	CRP Ligthart	log(mg/L)	0.811854	0.387201	0.0360178	MR Egger	5	4.39626
PPP1R3B	Leukocytes	Immune	CRP UKB	mg/L	0.0228067	0.0586214	0.697239	IVW	2	0.15136
PPP1R3B	Leukocytes	Immune	pQTL (Interval)	SD
PPP1R3B	Leukocytes	Immune	pQTL (DECODE)	SD
PPP1R3B	Leukocytes	Immune	eQTL	SD
PPP1R3B	Lymphocytes	Immune	CRP Ligthart	log(mg/L)	-0.0869235	0.0465118	0.0616435	IVW	6	3.4926
PPP1R3B	Lymphocytes	Immune	CRP UKB	mg/L	0.0247446	0.032461	0.445889	IVW	2	0.581082
PPP1R3B	Lymphocytes	Immune	pQTL (Interval)	SD
PPP1R3B	Lymphocytes	Immune	pQTL (DECODE)	SD
PPP1R3B	Lymphocytes	Immune	eQTL	SD
PPP1R3B	Monocytes	Immune	CRP Ligthart	log(mg/L)	-0.039967	0.0100799	7.33939e-05	IVW	6	15.7213
PPP1R3B	Monocytes	Immune	CRP UKB	mg/L	-0.0037254	0.00628272	0.553208	IVW	2	0.351601
PPP1R3B	Monocytes	Immune	pQTL (Interval)	SD
PPP1R3B	Monocytes	Immune	pQTL (DECODE)	SD
PPP1R3B	Monocytes	Immune	eQTL	SD
PPP1R3B	Neutrophils	Immune	CRP Ligthart	log(mg/L)	0.674447	0.268056	0.0118673	MR Egger	5	6.33058
PPP1R3B	Neutrophils	Immune	CRP UKB	mg/L	-0.0140959	0.0405837	0.728344	IVW	2	0.120638
PPP1R3B	Neutrophils	Immune	pQTL (Interval)	SD
PPP1R3B	Neutrophils	Immune	pQTL (DECODE)	SD
PPP1R3B	Neutrophils	Immune	eQTL	SD
PPP1R3B	PBC	Autoimmune	CRP Ligthart	log(mg/L)	2.25904	0.743972	0.00239375	IVW	4	9.22008
PPP1R3B	PBC	Autoimmune	CRP UKB	mg/L	1.5074	0.900688	0.0942068	Wald	1	2.80098
PPP1R3B	PBC	Autoimmune	pQTL (Interval)	SD
PPP1R3B	PBC	Autoimmune	pQTL (DECODE)	SD
PPP1R3B	PBC	Autoimmune	eQTL	SD
PPP1R3B	Parkinson's	Neurological	CRP Ligthart	log(mg/L)	-0.810537	0.426404	0.0573195	IVW	6	3.61329
PPP1R3B	Parkinson's	Neurological	CRP UKB	mg/L	-0.146445	0.557488	0.792792	Wald	1	0.0690042
PPP1R3B	Parkinson's	Neurological	pQTL (Interval)	SD
PPP1R3B	Parkinson's	Neurological	pQTL (DECODE)	SD
PPP1R3B	Parkinson's	Neurological	eQTL	SD
PPP1R3B	Pulse rate	Cardiovascular	CRP Ligthart	log(mg/L)	-3.00766	0.82598	0.000271239	IVW	6	13.2592
PPP1R3B	Pulse rate	Cardiovascular	CRP UKB	mg/L	-1.77634	0.569421	0.00181123	IVW	2	9.73164
PPP1R3B	Pulse rate	Cardiovascular	pQTL (Interval)	SD
PPP1R3B	Pulse rate	Cardiovascular	pQTL (DECODE)	SD
PPP1R3B	Pulse rate	Cardiovascular	eQTL	SD
PPP1R3B	Rheumatoid arthritis	Autoimmune	CRP Ligthart	log(mg/L)	0.699072	0.378363	0.0646573	IVW	6	3.4137
PPP1R3B	Rheumatoid arthritis	Autoimmune	CRP UKB	mg/L	1.0297	0.534397	0.054	Wald	1	3.7127
PPP1R3B	Rheumatoid arthritis	Autoimmune	pQTL (Interval)	SD
PPP1R3B	Rheumatoid arthritis	Autoimmune	pQTL (DECODE)	SD
PPP1R3B	Rheumatoid arthritis	Autoimmune	eQTL	SD
PPP1R3B	SBP	Cardiovascular	CRP Ligthart	log(mg/L)	3.63495	3.94401	0.356718	MR Egger	6	0.849416
PPP1R3B	SBP	Cardiovascular	CRP UKB	mg/L	3.92489	0.509178	1.26565e-14	IVW	2	59.4175
PPP1R3B	SBP	Cardiovascular	pQTL (Interval)	SD
PPP1R3B	SBP	Cardiovascular	pQTL (DECODE)	SD
PPP1R3B	SBP	Cardiovascular	eQTL	SD
PPP1R3B	Small vessel stroke	Cardiovascular	CRP Ligthart	log(mg/L)	1.05618	0.428023	0.013603	IVW	6	6.08895
PPP1R3B	Small vessel stroke	Cardiovascular	CRP UKB	mg/L	0.0865354	0.539182	0.872492	Wald	1	0.0257583
PPP1R3B	Small vessel stroke	Cardiovascular	pQTL (Interval)	SD
PPP1R3B	Small vessel stroke	Cardiovascular	pQTL (DECODE)	SD
PPP1R3B	Small vessel stroke	Cardiovascular	eQTL	SD
PPP1R3B	T2DM	Endocrine and metabolic	CRP Ligthart	log(mg/L)	1.33495	0.174551	2.04281e-14	IVW	5	58.4903
PPP1R3B	T2DM	Endocrine and metabolic	CRP UKB	mg/L	0.104841	0.146445	0.474047	Wald	1	0.512526
PPP1R3B	T2DM	Endocrine and metabolic	pQTL (Interval)	SD
PPP1R3B	T2DM	Endocrine and metabolic	pQTL (DECODE)	SD
PPP1R3B	T2DM	Endocrine and metabolic	eQTL	SD
PPP1R3B	TG	Endocrine and metabolic	CRP Ligthart	log(mg/L)	-0.089687	0.2704	0.740129	MR Egger	4	0.110013
PPP1R3B	TG	Endocrine and metabolic	CRP UKB	mg/L	-0.205178	0.0289889	1.46461e-12	IVW	2	50.0953
PPP1R3B	TG	Endocrine and metabolic	pQTL (Interval)	SD
PPP1R3B	TG	Endocrine and metabolic	pQTL (DECODE)	SD
PPP1R3B	TG	Endocrine and metabolic	eQTL	SD
PPP1R3B	UC	Autoimmune	CRP Ligthart	log(mg/L)	-1.44966	0.54959	0.00834679	IVW	6	6.95751
PPP1R3B	UC	Autoimmune	CRP UKB	mg/L	-0.0616255	0.499243	0.90176	Wald	1	0.0152369
PPP1R3B	UC	Autoimmune	pQTL (Interval)	SD
PPP1R3B	UC	Autoimmune	pQTL (DECODE)	SD
PPP1R3B	UC	Autoimmune	eQTL	SD
PPP1R3B	cIMT	Cardiovascular	CRP Ligthart	log(mg/L)	0.084854	0.0149899	1.50704e-08	IVW	6	32.0442
PPP1R3B	cIMT	Cardiovascular	CRP UKB	mg/L	0.0249621	0.0183056	0.172682	Wald	1	1.8595
PPP1R3B	cIMT	Cardiovascular	pQTL (Interval)	SD
PPP1R3B	cIMT	Cardiovascular	pQTL (DECODE)	SD
PPP1R3B	cIMT	Cardiovascular	eQTL	SD
PPP1R3B	eGFR	Genitourinary system	CRP Ligthart	log(mg/L)	0.0801841	0.00942989	0	IVW	6	72.3043
PPP1R3B	eGFR	Genitourinary system	CRP UKB	mg/L	0.0263434	0.00796459	0.000941113	Wald	1	10.94
PPP1R3B	eGFR	Genitourinary system	pQTL (Interval)	SD
PPP1R3B	eGFR	Genitourinary system	pQTL (DECODE)	SD
PPP1R3B	eGFR	Genitourinary system	eQTL	SD
PTPN2	AF	Cardiovascular	CRP Ligthart	log(mg/L)	0.193767	0.513939	0.706156	MR Egger	6	0.142147
PTPN2	AF	Cardiovascular	CRP UKB	mg/L	-0.411671	0.0642578	1.48842e-10	IVW	4	41.044
PTPN2	AF	Cardiovascular	pQTL (Interval)	SD
PTPN2	AF	Cardiovascular	pQTL (DECODE)	SD
PTPN2	AF	Cardiovascular	eQTL	SD
PTPN2	ALS	Neurological	CRP Ligthart	log(mg/L)	0.432002	0.353486	0.221662	IVW	6	1.49358
PTPN2	ALS	Neurological	CRP UKB	mg/L	0.112858	0.16901	0.504288	IVW	4	0.445901
PTPN2	ALS	Neurological	pQTL (Interval)	SD
PTPN2	ALS	Neurological	pQTL (DECODE)	SD
PTPN2	ALS	Neurological	eQTL	SD
PTPN2	AMD	Eye and adnexa	CRP Ligthart	log(mg/L)	-0.0911747	0.347905	0.793269	IVW	6	0.0686796
PTPN2	AMD	Eye and adnexa	CRP UKB	mg/L	-0.104169	0.242963	0.668109	IVW	4	0.183822
PTPN2	AMD	Eye and adnexa	pQTL (Interval)	SD
PTPN2	AMD	Eye and adnexa	pQTL (DECODE)	SD
PTPN2	AMD	Eye and adnexa	eQTL	SD
PTPN2	Alzheimer's	Neurological	CRP Ligthart	log(mg/L)	-1.39476	0.419556	0.000886164	IVW	6	11.0515
PTPN2	Alzheimer's	Neurological	CRP UKB	mg/L	-0.0193089	0.211818	0.927367	IVW	4	0.00830974
PTPN2	Alzheimer's	Neurological	pQTL (Interval)	SD
PTPN2	Alzheimer's	Neurological	pQTL (DECODE)	SD
PTPN2	Alzheimer's	Neurological	eQTL	SD
PTPN2	Any ischaemic stroke	Cardiovascular	CRP Ligthart	log(mg/L)	-0.696334	1.03584	0.501431	MR Egger	6	0.451906
PTPN2	Any ischaemic stroke	Cardiovascular	CRP UKB	mg/L	-0.0351428	0.0967082	0.716314	IVW	4	0.132052
PTPN2	Any ischaemic stroke	Cardiovascular	pQTL (Interval)	SD
PTPN2	Any ischaemic stroke	Cardiovascular	pQTL (DECODE)	SD
PTPN2	Any ischaemic stroke	Cardiovascular	eQTL	SD
PTPN2	Any stroke	Cardiovascular	CRP Ligthart	log(mg/L)	0.133881	0.202462	0.508444	IVW	6	0.437267
PTPN2	Any stroke	Cardiovascular	CRP UKB	mg/L	-0.0133857	0.134342	0.920631	IVW	4	0.00992788
PTPN2	Any stroke	Cardiovascular	pQTL (Interval)	SD
PTPN2	Any stroke	Cardiovascular	pQTL (DECODE)	SD
PTPN2	Any stroke	Cardiovascular	eQTL	SD
PTPN2	ApoA1	Endocrine and metabolic	CRP Ligthart	log(mg/L)	-0.0291341	0.0126115	0.0208814	IVW	6	5.33666
PTPN2	ApoA1	Endocrine and metabolic	CRP UKB	mg/L	-0.0142383	0.0060394	0.0183953	IVW	4	5.55811
PTPN2	ApoA1	Endocrine and metabolic	pQTL (Interval)	SD
PTPN2	ApoA1	Endocrine and metabolic	pQTL (DECODE)	SD
PTPN2	ApoA1	Endocrine and metabolic	eQTL	SD
PTPN2	ApoB	Endocrine and metabolic	CRP Ligthart	log(mg/L)	0.0238975	0.0134944	0.076573	IVW	6	3.13618
PTPN2	ApoB	Endocrine and metabolic	CRP UKB	mg/L	0.0188399	0.00543202	0.00052376	IVW	4	12.0291
PTPN2	ApoB	Endocrine and metabolic	pQTL (Interval)	SD
PTPN2	ApoB	Endocrine and metabolic	pQTL (DECODE)	SD
PTPN2	ApoB	Endocrine and metabolic	eQTL	SD
PTPN2	Atopic Dermatitis	Immune	CRP Ligthart	log(mg/L)	-0.787395	0.422825	0.0625714	IVW	6	3.46788
PTPN2	Atopic Dermatitis	Immune	CRP UKB	mg/L	-0.451831	0.167996	0.00715524	IVW	4	7.23358
PTPN2	Atopic Dermatitis	Immune	pQTL (Interval)	SD
PTPN2	Atopic Dermatitis	Immune	pQTL (DECODE)	SD
PTPN2	Atopic Dermatitis	Immune	eQTL	SD
PTPN2	BMD	Other	CRP Ligthart	log(mg/L)	0.137092	0.0296913	3.88903e-06	IVW	8	21.3188
PTPN2	BMD	Other	CRP UKB	mg/L	0.0792894	0.0219881	0.000310934	IVW	4	13.0034
PTPN2	BMD	Other	pQTL (Interval)	SD
PTPN2	BMD	Other	pQTL (DECODE)	SD
PTPN2	BMD	Other	eQTL	SD
PTPN2	BUN	Genitourinary system	CRP Ligthart	log(mg/L)	-0.00585203	0.014379	0.68402	IVW	8	0.165636
PTPN2	BUN	Genitourinary system	CRP UKB	mg/L	0.00354969	0.00858806	0.679366	IVW	4	0.17084
PTPN2	BUN	Genitourinary system	pQTL (Interval)	SD
PTPN2	BUN	Genitourinary system	pQTL (DECODE)	SD
PTPN2	BUN	Genitourinary system	eQTL	SD
PTPN2	Bone fractures	Other	CRP Ligthart	log(mg/L)	-0.635699	0.104544	1.19676e-09	IVW	8	36.9746
PTPN2	Bone fractures	Other	CRP UKB	mg/L	-0.22418	0.0628853	0.000363992	IVW	4	12.7085
PTPN2	Bone fractures	Other	pQTL (Interval)	SD
PTPN2	Bone fractures	Other	pQTL (DECODE)	SD
PTPN2	Bone fractures	Other	eQTL	SD
PTPN2	CD	Autoimmune	CRP Ligthart	log(mg/L)	-1.48127	0.617963	0.0165287	IVW	6	5.74574
PTPN2	CD	Autoimmune	CRP UKB	mg/L	-27.1193	6.71249	5.34222e-05	MR Egger	4	16.3226
PTPN2	CD	Autoimmune	pQTL (Interval)	SD
PTPN2	CD	Autoimmune	pQTL (DECODE)	SD
PTPN2	CD	Autoimmune	eQTL	SD
PTPN2	CHD	Cardiovascular	CRP Ligthart	log(mg/L)	-0.230456	0.16743	0.16869	IVW	6	1.89455
PTPN2	CHD	Cardiovascular	CRP UKB	mg/L	-0.0679193	0.0803269	0.397811	IVW	4	0.714933
PTPN2	CHD	Cardiovascular	pQTL (Interval)	SD
PTPN2	CHD	Cardiovascular	pQTL (DECODE)	SD
PTPN2	CHD	Cardiovascular	eQTL	SD
PTPN2	CKD	Genitourinary system	CRP Ligthart	log(mg/L)	-0.0667529	0.195237	0.732421	IVW	6	0.1169
PTPN2	CKD	Genitourinary system	CRP UKB	mg/L	0.0492677	0.0894366	0.581724	IVW	4	0.303455
PTPN2	CKD	Genitourinary system	pQTL (Interval)	SD
PTPN2	CKD	Genitourinary system	pQTL (DECODE)	SD
PTPN2	CKD	Genitourinary system	eQTL	SD
PTPN2	CRP	CRP	eQTL	SD	-0.156047	0.0433061	0.00031415	IVW	2	12.9841
PTPN2	CRP	CRP	eQTL	SD	-0.233514	0.0450992	2.24544e-07	Wald	1	26.8094
PTPN2	CRP	CRP	eQTL	SD	-0.0935307	0.00784229	0	IVW	3	142.24
PTPN2	CRP	CRP	eQTL	SD	-0.21321	0.0949164	0.0246855	MR Egger	4	5.04582
PTPN2	CRP	CRP	eQTL	SD	-0.139119	0.0103363	0	IVW	3	181.152
PTPN2	CRP	CRP	eQTL	SD	-0.0928866	0.0283602	0.00105571	IVW	3	10.7272
PTPN2	CRP	CRP	eQTL	SD	-0.160129	0.0243814	5.11062e-11	IVW	3	43.1344
PTPN2	CRP	CRP	eQTL	SD	-0.012313	0.0236702	0.602933	IVW	2	0.270596
PTPN2	CRP	CRP	eQTL	SD	-0.179744	0.0188943	0	IVW	3	90.4992
PTPN2	Cardioembolic stroke	Cardiovascular	CRP Ligthart	log(mg/L)	-0.227839	0.554552	0.681181	IVW	6	0.168799
PTPN2	Cardioembolic stroke	Cardiovascular	CRP UKB	mg/L	-0.342193	0.183541	0.0622662	IVW	4	3.47597
PTPN2	Cardioembolic stroke	Cardiovascular	pQTL (Interval)	SD
PTPN2	Cardioembolic stroke	Cardiovascular	pQTL (DECODE)	SD
PTPN2	Cardioembolic stroke	Cardiovascular	eQTL	SD
PTPN2	Carotid plaque	Cardiovascular	CRP Ligthart	log(mg/L)	-0.646497	0.360339	0.0727914	IVW	6	3.21892
PTPN2	Carotid plaque	Cardiovascular	CRP UKB	mg/L	-0.213414	0.156918	0.173819	IVW	4	1.84969
PTPN2	Carotid plaque	Cardiovascular	pQTL (Interval)	SD
PTPN2	Carotid plaque	Cardiovascular	pQTL (DECODE)	SD
PTPN2	Carotid plaque	Cardiovascular	eQTL	SD
PTPN2	Cognitive function	Neurological	CRP Ligthart	log(mg/L)	-0.444135	0.246758	0.0718798	MR Egger	8	3.23956
PTPN2	Cognitive function	Neurological	CRP UKB	mg/L	-0.0739932	0.0390205	0.0579249	IVW	4	3.59582
PTPN2	Cognitive function	Neurological	pQTL (Interval)	SD
PTPN2	Cognitive function	Neurological	pQTL (DECODE)	SD
PTPN2	Cognitive function	Neurological	eQTL	SD
PTPN2	DBP	Cardiovascular	CRP Ligthart	log(mg/L)	-0.581357	0.676885	0.390412	IVW	6	0.73766
PTPN2	DBP	Cardiovascular	CRP UKB	mg/L	0.129712	0.294057	0.659131	IVW	4	0.19458
PTPN2	DBP	Cardiovascular	pQTL (Interval)	SD
PTPN2	DBP	Cardiovascular	pQTL (DECODE)	SD
PTPN2	DBP	Cardiovascular	eQTL	SD
PTPN2	FEV1	Respiratory	CRP Ligthart	log(mg/L)	0.406856	0.131271	0.00193944	IVW	6	9.60599
PTPN2	FEV1	Respiratory	CRP UKB	mg/L	0.102684	0.0650755	0.114585	IVW	4	2.48982
PTPN2	FEV1	Respiratory	pQTL (Interval)	SD
PTPN2	FEV1	Respiratory	pQTL (DECODE)	SD
PTPN2	FEV1	Respiratory	eQTL	SD
PTPN2	FEV1/FVC	Respiratory	CRP Ligthart	log(mg/L)	-0.389506	0.481839	0.418874	MR Egger	6	0.653471
PTPN2	FEV1/FVC	Respiratory	CRP UKB	mg/L	0.149457	0.0733817	0.0416789	IVW	4	4.1482
PTPN2	FEV1/FVC	Respiratory	pQTL (Interval)	SD
PTPN2	FEV1/FVC	Respiratory	pQTL (DECODE)	SD
PTPN2	FEV1/FVC	Respiratory	eQTL	SD
PTPN2	FVC	Respiratory	CRP Ligthart	log(mg/L)	0.271418	0.131523	0.039051	IVW	6	4.25865
PTPN2	FVC	Respiratory	CRP UKB	mg/L	0.0610848	0.0629192	0.331625	IVW	4	0.942541
PTPN2	FVC	Respiratory	pQTL (Interval)	SD
PTPN2	FVC	Respiratory	pQTL (DECODE)	SD
PTPN2	FVC	Respiratory	eQTL	SD
PTPN2	Glaucoma	Eye and adnexa	CRP Ligthart	log(mg/L)	-0.233014	0.209412	0.265835	IVW	6	1.23811
PTPN2	Glaucoma	Eye and adnexa	CRP UKB	mg/L	-0.000830346	0.11551	0.994264	IVW	4	5.16751e-05
PTPN2	Glaucoma	Eye and adnexa	pQTL (Interval)	SD
PTPN2	Glaucoma	Eye and adnexa	pQTL (DECODE)	SD
PTPN2	Glaucoma	Eye and adnexa	eQTL	SD
PTPN2	Glucose	Endocrine and metabolic	CRP Ligthart	log(mg/L)	-0.0628233	0.0606863	0.300569	IVW	6	1.07167
PTPN2	Glucose	Endocrine and metabolic	CRP UKB	mg/L	-0.0184211	0.0290625	0.526183	IVW	4	0.401757
PTPN2	Glucose	Endocrine and metabolic	pQTL (Interval)	SD
PTPN2	Glucose	Endocrine and metabolic	pQTL (DECODE)	SD
PTPN2	Glucose	Endocrine and metabolic	eQTL	SD
PTPN2	HDL-C	Endocrine and metabolic	CRP Ligthart	log(mg/L)	-0.0476856	0.0175947	0.00672363	IVW	6	7.34535
PTPN2	HDL-C	Endocrine and metabolic	CRP UKB	mg/L	-0.0311549	0.00842558	0.0002176	IVW	4	13.6727
PTPN2	HDL-C	Endocrine and metabolic	pQTL (Interval)	SD
PTPN2	HDL-C	Endocrine and metabolic	pQTL (DECODE)	SD
PTPN2	HDL-C	Endocrine and metabolic	eQTL	SD
PTPN2	HF	Cardiovascular	CRP Ligthart	log(mg/L)	-0.240086	0.177836	0.177002	IVW	6	1.82262
PTPN2	HF	Cardiovascular	CRP UKB	mg/L	-0.0722985	0.0806544	0.37004	IVW	4	0.803531
PTPN2	HF	Cardiovascular	pQTL (Interval)	SD
PTPN2	HF	Cardiovascular	pQTL (DECODE)	SD
PTPN2	HF	Cardiovascular	eQTL	SD
PTPN2	HbA1c	Endocrine and metabolic	CRP Ligthart	log(mg/L)	-0.742045	0.308142	0.0160347	IVW	6	5.79906
PTPN2	HbA1c	Endocrine and metabolic	CRP UKB	mg/L	-0.0307659	0.147493	0.834767	IVW	4	0.0435105
PTPN2	HbA1c	Endocrine and metabolic	pQTL (Interval)	SD
PTPN2	HbA1c	Endocrine and metabolic	pQTL (DECODE)	SD
PTPN2	HbA1c	Endocrine and metabolic	eQTL	SD
PTPN2	IBD	Autoimmune	CRP Ligthart	log(mg/L)	1.6932	1.38039	0.219967	MR Egger	6	1.50458
PTPN2	IBD	Autoimmune	CRP UKB	mg/L	-21.6052	4.93847	1.21505e-05	MR Egger	4	19.1395
PTPN2	IBD	Autoimmune	pQTL (Interval)	SD
PTPN2	IBD	Autoimmune	pQTL (DECODE)	SD
PTPN2	IBD	Autoimmune	eQTL	SD
PTPN2	LDL-C	Endocrine and metabolic	CRP Ligthart	log(mg/L)	0.0450574	0.0517021	0.383492	IVW	6	0.759478
PTPN2	LDL-C	Endocrine and metabolic	CRP UKB	mg/L	0.0560656	0.0196692	0.00436617	IVW	4	8.12489
PTPN2	LDL-C	Endocrine and metabolic	pQTL (Interval)	SD
PTPN2	LDL-C	Endocrine and metabolic	pQTL (DECODE)	SD
PTPN2	LDL-C	Endocrine and metabolic	eQTL	SD
PTPN2	LP[a]	Endocrine and metabolic	CRP Ligthart	log(mg/L)	-0.956961	2.705	0.723507	IVW	6	0.125157
PTPN2	LP[a]	Endocrine and metabolic	CRP UKB	mg/L	1.43364	1.41005	0.309282	IVW	4	1.03374
PTPN2	LP[a]	Endocrine and metabolic	pQTL (Interval)	SD
PTPN2	LP[a]	Endocrine and metabolic	pQTL (DECODE)	SD
PTPN2	LP[a]	Endocrine and metabolic	eQTL	SD
PTPN2	Large artery stroke	Cardiovascular	CRP Ligthart	log(mg/L)	0.431084	0.506147	0.394382	IVW	6	0.72539
PTPN2	Large artery stroke	Cardiovascular	CRP UKB	mg/L	0.166823	0.250474	0.505393	IVW	4	0.443593
PTPN2	Large artery stroke	Cardiovascular	pQTL (Interval)	SD
PTPN2	Large artery stroke	Cardiovascular	pQTL (DECODE)	SD
PTPN2	Large artery stroke	Cardiovascular	eQTL	SD
PTPN2	Leukocytes	Immune	CRP Ligthart	log(mg/L)	0.449995	0.0976879	4.09602e-06	IVW	6	21.2194
PTPN2	Leukocytes	Immune	CRP UKB	mg/L	0.150627	0.0546791	0.00587382	IVW	4	7.58861
PTPN2	Leukocytes	Immune	pQTL (Interval)	SD
PTPN2	Leukocytes	Immune	pQTL (DECODE)	SD
PTPN2	Leukocytes	Immune	eQTL	SD
PTPN2	Lymphocytes	Immune	CRP Ligthart	log(mg/L)	0.346134	0.0538943	1.3408e-10	IVW	6	41.2481
PTPN2	Lymphocytes	Immune	CRP UKB	mg/L	0.122505	0.0266278	4.21205e-06	IVW	4	21.1658
PTPN2	Lymphocytes	Immune	pQTL (Interval)	SD
PTPN2	Lymphocytes	Immune	pQTL (DECODE)	SD
PTPN2	Lymphocytes	Immune	eQTL	SD
PTPN2	Monocytes	Immune	CRP Ligthart	log(mg/L)	-0.00348118	0.0104312	0.738585	IVW	6	0.111374
PTPN2	Monocytes	Immune	CRP UKB	mg/L	-0.00213236	0.0049943	0.669409	IVW	4	0.182294
PTPN2	Monocytes	Immune	pQTL (Interval)	SD
PTPN2	Monocytes	Immune	pQTL (DECODE)	SD
PTPN2	Monocytes	Immune	eQTL	SD
PTPN2	Neutrophils	Immune	CRP Ligthart	log(mg/L)	0.147089	0.0673809	0.0290397	IVW	6	4.76526
PTPN2	Neutrophils	Immune	CRP UKB	mg/L	0.0413407	0.0355561	0.244955	IVW	4	1.35185
PTPN2	Neutrophils	Immune	pQTL (Interval)	SD
PTPN2	Neutrophils	Immune	pQTL (DECODE)	SD
PTPN2	Neutrophils	Immune	eQTL	SD
PTPN2	PBC	Autoimmune	CRP Ligthart	log(mg/L)	-0.467742	0.684981	0.494699	IVW	4	0.46629
PTPN2	PBC	Autoimmune	CRP UKB	mg/L	0.180311	0.482894	0.708853	IVW	2	0.139425
PTPN2	PBC	Autoimmune	pQTL (Interval)	SD
PTPN2	PBC	Autoimmune	pQTL (DECODE)	SD
PTPN2	PBC	Autoimmune	eQTL	SD
PTPN2	Parkinson's	Neurological	CRP Ligthart	log(mg/L)	0.110992	0.412492	0.78787	IVW	7	0.0724029
PTPN2	Parkinson's	Neurological	CRP UKB	mg/L	0.0930182	0.196836	0.636522	IVW	4	0.22332
PTPN2	Parkinson's	Neurological	pQTL (Interval)	SD
PTPN2	Parkinson's	Neurological	pQTL (DECODE)	SD
PTPN2	Parkinson's	Neurological	eQTL	SD
PTPN2	Pulse rate	Cardiovascular	CRP Ligthart	log(mg/L)	1.24932	0.946052	0.186648	IVW	6	1.74388
PTPN2	Pulse rate	Cardiovascular	CRP UKB	mg/L	0.430157	0.452068	0.341334	IVW	4	0.905413
PTPN2	Pulse rate	Cardiovascular	pQTL (Interval)	SD
PTPN2	Pulse rate	Cardiovascular	pQTL (DECODE)	SD
PTPN2	Pulse rate	Cardiovascular	eQTL	SD
PTPN2	Rheumatoid arthritis	Autoimmune	CRP Ligthart	log(mg/L)	-0.444834	1.29432	0.731086	MR Egger	5	0.118117
PTPN2	Rheumatoid arthritis	Autoimmune	CRP UKB	mg/L	45.5948	14.4261	0.00157452	MR Egger	3	9.9893
PTPN2	Rheumatoid arthritis	Autoimmune	pQTL (Interval)	SD
PTPN2	Rheumatoid arthritis	Autoimmune	pQTL (DECODE)	SD
PTPN2	Rheumatoid arthritis	Autoimmune	eQTL	SD
PTPN2	SBP	Cardiovascular	CRP Ligthart	log(mg/L)	-0.408799	1.21576	0.736682	IVW	6	0.113064
PTPN2	SBP	Cardiovascular	CRP UKB	mg/L	0.695303	0.421849	0.0993064	IVW	4	2.71665
PTPN2	SBP	Cardiovascular	pQTL (Interval)	SD
PTPN2	SBP	Cardiovascular	pQTL (DECODE)	SD
PTPN2	SBP	Cardiovascular	eQTL	SD
PTPN2	Small vessel stroke	Cardiovascular	CRP Ligthart	log(mg/L)	0.524173	0.472538	0.267313	IVW	6	1.23048
PTPN2	Small vessel stroke	Cardiovascular	CRP UKB	mg/L	0.748189	0.223258	0.00080453	IVW	4	11.2308
PTPN2	Small vessel stroke	Cardiovascular	pQTL (Interval)	SD
PTPN2	Small vessel stroke	Cardiovascular	pQTL (DECODE)	SD
PTPN2	Small vessel stroke	Cardiovascular	eQTL	SD
PTPN2	T2DM	Endocrine and metabolic	CRP Ligthart	log(mg/L)	-0.462003	0.101574	5.40452e-06	IVW	8	20.6883
PTPN2	T2DM	Endocrine and metabolic	CRP UKB	mg/L	-0.0396915	0.0847225	0.639436	IVW	4	0.219481
PTPN2	T2DM	Endocrine and metabolic	pQTL (Interval)	SD
PTPN2	T2DM	Endocrine and metabolic	pQTL (DECODE)	SD
PTPN2	T2DM	Endocrine and metabolic	eQTL	SD
PTPN2	TG	Endocrine and metabolic	CRP Ligthart	log(mg/L)	0.105952	0.0487964	0.0299078	IVW	6	4.71459
PTPN2	TG	Endocrine and metabolic	CRP UKB	mg/L	0.0249591	0.0230399	0.278675	IVW	4	1.17354
PTPN2	TG	Endocrine and metabolic	pQTL (Interval)	SD
PTPN2	TG	Endocrine and metabolic	pQTL (DECODE)	SD
PTPN2	TG	Endocrine and metabolic	eQTL	SD
PTPN2	UC	Autoimmune	CRP Ligthart	log(mg/L)	2.09774	2.23	0.346863	MR Egger	6	0.884899
PTPN2	UC	Autoimmune	CRP UKB	mg/L	-15.7099	6.23227	0.0117111	MR Egger	4	6.35409
PTPN2	UC	Autoimmune	pQTL (Interval)	SD
PTPN2	UC	Autoimmune	pQTL (DECODE)	SD
PTPN2	UC	Autoimmune	eQTL	SD
PTPN2	cIMT	Cardiovascular	CRP Ligthart	log(mg/L)	0.0104708	0.0168524	0.534385	IVW	6	0.386045
PTPN2	cIMT	Cardiovascular	CRP UKB	mg/L	0.00659538	0.00700696	0.34657	IVW	4	0.885975
PTPN2	cIMT	Cardiovascular	pQTL (Interval)	SD
PTPN2	cIMT	Cardiovascular	pQTL (DECODE)	SD
PTPN2	cIMT	Cardiovascular	eQTL	SD
PTPN2	eGFR	Genitourinary system	CRP Ligthart	log(mg/L)	0.0235253	0.0055984	2.64383e-05	IVW	8	17.6581
PTPN2	eGFR	Genitourinary system	CRP UKB	mg/L	0.0106521	0.00333267	0.00139215	IVW	4	10.2162
PTPN2	eGFR	Genitourinary system	pQTL (Interval)	SD
PTPN2	eGFR	Genitourinary system	pQTL (DECODE)	SD
PTPN2	eGFR	Genitourinary system	eQTL	SD
PTPN23	AF	Cardiovascular	CRP Ligthart	log(mg/L)	-0.672619	0.404762	0.09656	Wald	1	2.76146
PTPN23	AF	Cardiovascular	CRP UKB	mg/L
PTPN23	AF	Cardiovascular	pQTL (Interval)	SD
PTPN23	AF	Cardiovascular	pQTL (DECODE)	SD
PTPN23	AF	Cardiovascular	eQTL	SD
PTPN23	ALS	Neurological	CRP Ligthart	log(mg/L)	0.505952	1.07738	0.638631	Wald	1	0.220537
PTPN23	ALS	Neurological	CRP UKB	mg/L
PTPN23	ALS	Neurological	pQTL (Interval)	SD
PTPN23	ALS	Neurological	pQTL (DECODE)	SD
PTPN23	ALS	Neurological	eQTL	SD
PTPN23	AMD	Eye and adnexa	CRP Ligthart	log(mg/L)	-1.27151	1.06155	0.231	Wald	1	1.43469
PTPN23	AMD	Eye and adnexa	CRP UKB	mg/L
PTPN23	AMD	Eye and adnexa	pQTL (Interval)	SD
PTPN23	AMD	Eye and adnexa	pQTL (DECODE)	SD
PTPN23	AMD	Eye and adnexa	eQTL	SD
PTPN23	Alzheimer's	Neurological	CRP Ligthart	log(mg/L)	-0.630952	0.940476	0.502293	Wald	1	0.450088
PTPN23	Alzheimer's	Neurological	CRP UKB	mg/L
PTPN23	Alzheimer's	Neurological	pQTL (Interval)	SD
PTPN23	Alzheimer's	Neurological	pQTL (DECODE)	SD
PTPN23	Alzheimer's	Neurological	eQTL	SD
PTPN23	Any ischaemic stroke	Cardiovascular	CRP Ligthart	log(mg/L)	-0.880952	0.64881	0.174528	Wald	1	1.84362
PTPN23	Any ischaemic stroke	Cardiovascular	CRP UKB	mg/L
PTPN23	Any ischaemic stroke	Cardiovascular	pQTL (Interval)	SD
PTPN23	Any ischaemic stroke	Cardiovascular	pQTL (DECODE)	SD
PTPN23	Any ischaemic stroke	Cardiovascular	eQTL	SD
PTPN23	Any stroke	Cardiovascular	CRP Ligthart	log(mg/L)	-0.547619	0.583333	0.347846	Wald	1	0.881299
PTPN23	Any stroke	Cardiovascular	CRP UKB	mg/L
PTPN23	Any stroke	Cardiovascular	pQTL (Interval)	SD
PTPN23	Any stroke	Cardiovascular	pQTL (DECODE)	SD
PTPN23	Any stroke	Cardiovascular	eQTL	SD
PTPN23	ApoA1	Endocrine and metabolic	CRP Ligthart	log(mg/L)	-0.194595	0.0380518	3.15477e-07	Wald	1	26.1526
PTPN23	ApoA1	Endocrine and metabolic	CRP UKB	mg/L
PTPN23	ApoA1	Endocrine and metabolic	pQTL (Interval)	SD
PTPN23	ApoA1	Endocrine and metabolic	pQTL (DECODE)	SD
PTPN23	ApoA1	Endocrine and metabolic	eQTL	SD
PTPN23	ApoB	Endocrine and metabolic	CRP Ligthart	log(mg/L)	-0.0156839	0.0342381	0.646892	Wald	1	0.209841
PTPN23	ApoB	Endocrine and metabolic	CRP UKB	mg/L
PTPN23	ApoB	Endocrine and metabolic	pQTL (Interval)	SD
PTPN23	ApoB	Endocrine and metabolic	pQTL (DECODE)	SD
PTPN23	ApoB	Endocrine and metabolic	eQTL	SD
PTPN23	Atopic Dermatitis	Immune	CRP Ligthart	log(mg/L)	2.05267	1.0354	0.0474253	Wald	1	3.93024
PTPN23	Atopic Dermatitis	Immune	CRP UKB	mg/L
PTPN23	Atopic Dermatitis	Immune	pQTL (Interval)	SD
PTPN23	Atopic Dermatitis	Immune	pQTL (DECODE)	SD
PTPN23	Atopic Dermatitis	Immune	eQTL	SD
PTPN23	BMD	Other	CRP Ligthart	log(mg/L)	0.655506	0.117351	2.32562e-08	Wald	1	31.2017
PTPN23	BMD	Other	CRP UKB	mg/L
PTPN23	BMD	Other	pQTL (Interval)	SD
PTPN23	BMD	Other	pQTL (DECODE)	SD
PTPN23	BMD	Other	eQTL	SD
PTPN23	BUN	Genitourinary system	CRP Ligthart	log(mg/L)	-0.0714286	0.0535714	0.182422	Wald	1	1.77778
PTPN23	BUN	Genitourinary system	CRP UKB	mg/L
PTPN23	BUN	Genitourinary system	pQTL (Interval)	SD
PTPN23	BUN	Genitourinary system	pQTL (DECODE)	SD
PTPN23	BUN	Genitourinary system	eQTL	SD
PTPN23	Bone fractures	Other	CRP Ligthart	log(mg/L)	-0.35256	0.414405	0.394902	Wald	1	0.723795
PTPN23	Bone fractures	Other	CRP UKB	mg/L
PTPN23	Bone fractures	Other	pQTL (Interval)	SD
PTPN23	Bone fractures	Other	pQTL (DECODE)	SD
PTPN23	Bone fractures	Other	eQTL	SD
PTPN23	CD	Autoimmune	CRP Ligthart	log(mg/L)	-2.40492	1.3869	0.0829142	Wald	1	3.00683
PTPN23	CD	Autoimmune	CRP UKB	mg/L
PTPN23	CD	Autoimmune	pQTL (Interval)	SD
PTPN23	CD	Autoimmune	pQTL (DECODE)	SD
PTPN23	CD	Autoimmune	eQTL	SD
PTPN23	CHD	Cardiovascular	CRP Ligthart	log(mg/L)	0.202976	0.492857	0.68046	Wald	1	0.169609
PTPN23	CHD	Cardiovascular	CRP UKB	mg/L
PTPN23	CHD	Cardiovascular	pQTL (Interval)	SD
PTPN23	CHD	Cardiovascular	pQTL (DECODE)	SD
PTPN23	CHD	Cardiovascular	eQTL	SD
PTPN23	CKD	Genitourinary system	CRP Ligthart	log(mg/L)	0.166667	0.553571	0.763357	Wald	1	0.0906463
PTPN23	CKD	Genitourinary system	CRP UKB	mg/L
PTPN23	CKD	Genitourinary system	pQTL (Interval)	SD
PTPN23	CKD	Genitourinary system	pQTL (DECODE)	SD
PTPN23	CKD	Genitourinary system	eQTL	SD
PTPN23	CRP	CRP	eQTL	SD	-0.143731	0.0416324	0.000555663	Wald	1	11.9189
PTPN23	CRP	CRP	eQTL	SD	-0.116079	0.0174978	3.26879e-11	IVW	5	44.0089
PTPN23	CRP	CRP	eQTL	SD	-0.135055	0.0333758	5.19865e-05	Wald	1	16.3743
PTPN23	CRP	CRP	eQTL	SD	-0.164943	0.0400708	3.85038e-05	Wald	1	16.9438
PTPN23	CRP	CRP	eQTL	SD	-0.111457	0.0198346	1.91689e-08	IVW	3	31.577
PTPN23	CRP	CRP	eQTL	SD	-0.172799	0.0235231	2.04281e-13	IVW	2	53.9629
PTPN23	CRP	CRP	eQTL	SD	-0.13395	0.0276321	1.24934e-06	IVW	3	23.4997
PTPN23	CRP	CRP	eQTL	SD	-0.180419	0.047889	0.000164929	Wald	1	14.1936
PTPN23	Cardioembolic stroke	Cardiovascular	CRP Ligthart	log(mg/L)	-0.154762	1.22619	0.899563	Wald	1	0.0159299
PTPN23	Cardioembolic stroke	Cardiovascular	CRP UKB	mg/L
PTPN23	Cardioembolic stroke	Cardiovascular	pQTL (Interval)	SD
PTPN23	Cardioembolic stroke	Cardiovascular	pQTL (DECODE)	SD
PTPN23	Cardioembolic stroke	Cardiovascular	eQTL	SD
PTPN23	Carotid plaque	Cardiovascular	CRP Ligthart	log(mg/L)	0.940476	0.988095	0.341195	Wald	1	0.905937
PTPN23	Carotid plaque	Cardiovascular	CRP UKB	mg/L
PTPN23	Carotid plaque	Cardiovascular	pQTL (Interval)	SD
PTPN23	Carotid plaque	Cardiovascular	pQTL (DECODE)	SD
PTPN23	Carotid plaque	Cardiovascular	eQTL	SD
PTPN23	Cognitive function	Neurological	CRP Ligthart	log(mg/L)	-0.154167	0.172619	0.371802	Wald	1	0.797634
PTPN23	Cognitive function	Neurological	CRP UKB	mg/L
PTPN23	Cognitive function	Neurological	pQTL (Interval)	SD
PTPN23	Cognitive function	Neurological	pQTL (DECODE)	SD
PTPN23	Cognitive function	Neurological	eQTL	SD
PTPN23	DBP	Cardiovascular	CRP Ligthart	log(mg/L)	1.39494	1.45779	0.338623	Wald	1	0.915638
PTPN23	DBP	Cardiovascular	CRP UKB	mg/L
PTPN23	DBP	Cardiovascular	pQTL (Interval)	SD
PTPN23	DBP	Cardiovascular	pQTL (DECODE)	SD
PTPN23	DBP	Cardiovascular	eQTL	SD
PTPN23	FEV1	Respiratory	CRP Ligthart	log(mg/L)	0.916667	0.395238	0.02038	Wald	1	5.37905
PTPN23	FEV1	Respiratory	CRP UKB	mg/L
PTPN23	FEV1	Respiratory	pQTL (Interval)	SD
PTPN23	FEV1	Respiratory	pQTL (DECODE)	SD
PTPN23	FEV1	Respiratory	eQTL	SD
PTPN23	FEV1/FVC	Respiratory	CRP Ligthart	log(mg/L)	0.880952	0.394048	0.0253747	Wald	1	4.99813
PTPN23	FEV1/FVC	Respiratory	CRP UKB	mg/L
PTPN23	FEV1/FVC	Respiratory	pQTL (Interval)	SD
PTPN23	FEV1/FVC	Respiratory	pQTL (DECODE)	SD
PTPN23	FEV1/FVC	Respiratory	eQTL	SD
PTPN23	FVC	Respiratory	CRP Ligthart	log(mg/L)	0.607143	0.396429	0.125638	Wald	1	2.34559
PTPN23	FVC	Respiratory	CRP UKB	mg/L
PTPN23	FVC	Respiratory	pQTL (Interval)	SD
PTPN23	FVC	Respiratory	pQTL (DECODE)	SD
PTPN23	FVC	Respiratory	eQTL	SD
PTPN23	Glaucoma	Eye and adnexa	CRP Ligthart	log(mg/L)	-0.374868	0.636404	0.555834	Wald	1	0.34697
PTPN23	Glaucoma	Eye and adnexa	CRP UKB	mg/L
PTPN23	Glaucoma	Eye and adnexa	pQTL (Interval)	SD
PTPN23	Glaucoma	Eye and adnexa	pQTL (DECODE)	SD
PTPN23	Glaucoma	Eye and adnexa	eQTL	SD
PTPN23	Glucose	Endocrine and metabolic	CRP Ligthart	log(mg/L)	0.171119	0.183089	0.349984	Wald	1	0.873516
PTPN23	Glucose	Endocrine and metabolic	CRP UKB	mg/L
PTPN23	Glucose	Endocrine and metabolic	pQTL (Interval)	SD
PTPN23	Glucose	Endocrine and metabolic	pQTL (DECODE)	SD
PTPN23	Glucose	Endocrine and metabolic	eQTL	SD
PTPN23	HDL-C	Endocrine and metabolic	CRP Ligthart	log(mg/L)	-0.275798	0.053078	2.0353e-07	Wald	1	26.9993
PTPN23	HDL-C	Endocrine and metabolic	CRP UKB	mg/L
PTPN23	HDL-C	Endocrine and metabolic	pQTL (Interval)	SD
PTPN23	HDL-C	Endocrine and metabolic	pQTL (DECODE)	SD
PTPN23	HDL-C	Endocrine and metabolic	eQTL	SD
PTPN23	HF	Cardiovascular	CRP Ligthart	log(mg/L)	-0.220238	0.478176	0.6451	Wald	1	0.212134
PTPN23	HF	Cardiovascular	CRP UKB	mg/L
PTPN23	HF	Cardiovascular	pQTL (Interval)	SD
PTPN23	HF	Cardiovascular	pQTL (DECODE)	SD
PTPN23	HF	Cardiovascular	eQTL	SD
PTPN23	HbA1c	Endocrine and metabolic	CRP Ligthart	log(mg/L)	2.58369	0.929524	0.00544284	Wald	1	7.72609
PTPN23	HbA1c	Endocrine and metabolic	CRP UKB	mg/L
PTPN23	HbA1c	Endocrine and metabolic	pQTL (Interval)	SD
PTPN23	HbA1c	Endocrine and metabolic	pQTL (DECODE)	SD
PTPN23	HbA1c	Endocrine and metabolic	eQTL	SD
PTPN23	IBD	Autoimmune	CRP Ligthart	log(mg/L)	-0.380921	1.02381	0.709846	Wald	1	0.138431
PTPN23	IBD	Autoimmune	CRP UKB	mg/L
PTPN23	IBD	Autoimmune	pQTL (Interval)	SD
PTPN23	IBD	Autoimmune	pQTL (DECODE)	SD
PTPN23	IBD	Autoimmune	eQTL	SD
PTPN23	LDL-C	Endocrine and metabolic	CRP Ligthart	log(mg/L)	-0.111143	0.12397	0.369971	Wald	1	0.803763
PTPN23	LDL-C	Endocrine and metabolic	CRP UKB	mg/L
PTPN23	LDL-C	Endocrine and metabolic	pQTL (Interval)	SD
PTPN23	LDL-C	Endocrine and metabolic	pQTL (DECODE)	SD
PTPN23	LDL-C	Endocrine and metabolic	eQTL	SD
PTPN23	LP[a]	Endocrine and metabolic	CRP Ligthart	log(mg/L)	-7.22738	8.11488	0.373126	Wald	1	0.793227
PTPN23	LP[a]	Endocrine and metabolic	CRP UKB	mg/L
PTPN23	LP[a]	Endocrine and metabolic	pQTL (Interval)	SD
PTPN23	LP[a]	Endocrine and metabolic	pQTL (DECODE)	SD
PTPN23	LP[a]	Endocrine and metabolic	eQTL	SD
PTPN23	Large artery stroke	Cardiovascular	CRP Ligthart	log(mg/L)	0.208333	1.59524	0.896094	Wald	1	0.0170556
PTPN23	Large artery stroke	Cardiovascular	CRP UKB	mg/L
PTPN23	Large artery stroke	Cardiovascular	pQTL (Interval)	SD
PTPN23	Large artery stroke	Cardiovascular	pQTL (DECODE)	SD
PTPN23	Large artery stroke	Cardiovascular	eQTL	SD
PTPN23	Leukocytes	Immune	CRP Ligthart	log(mg/L)	2.16994	0.293601	1.45883e-13	Wald	1	54.6236
PTPN23	Leukocytes	Immune	CRP UKB	mg/L
PTPN23	Leukocytes	Immune	pQTL (Interval)	SD
PTPN23	Leukocytes	Immune	pQTL (DECODE)	SD
PTPN23	Leukocytes	Immune	eQTL	SD
PTPN23	Lymphocytes	Immune	CRP Ligthart	log(mg/L)	0.835381	0.162594	2.77926e-07	Wald	1	26.3973
PTPN23	Lymphocytes	Immune	CRP UKB	mg/L
PTPN23	Lymphocytes	Immune	pQTL (Interval)	SD
PTPN23	Lymphocytes	Immune	pQTL (DECODE)	SD
PTPN23	Lymphocytes	Immune	eQTL	SD
PTPN23	Monocytes	Immune	CRP Ligthart	log(mg/L)	0.0445365	0.0314707	0.157017	Wald	1	2.00272
PTPN23	Monocytes	Immune	CRP UKB	mg/L
PTPN23	Monocytes	Immune	pQTL (Interval)	SD
PTPN23	Monocytes	Immune	pQTL (DECODE)	SD
PTPN23	Monocytes	Immune	eQTL	SD
PTPN23	Neutrophils	Immune	CRP Ligthart	log(mg/L)	1.17914	0.203278	6.60729e-09	Wald	1	33.6471
PTPN23	Neutrophils	Immune	CRP UKB	mg/L
PTPN23	Neutrophils	Immune	pQTL (Interval)	SD
PTPN23	Neutrophils	Immune	pQTL (DECODE)	SD
PTPN23	Neutrophils	Immune	eQTL	SD
PTPN23	PBC	Autoimmune	CRP Ligthart	log(mg/L)	0.66849	1.93957	0.730351	Wald	1	0.11879
PTPN23	PBC	Autoimmune	CRP UKB	mg/L
PTPN23	PBC	Autoimmune	pQTL (Interval)	SD
PTPN23	PBC	Autoimmune	pQTL (DECODE)	SD
PTPN23	PBC	Autoimmune	eQTL	SD
PTPN23	Parkinson's	Neurological	CRP Ligthart	log(mg/L)	1.33929	1.02381	0.190826	Wald	1	1.71123
PTPN23	Parkinson's	Neurological	CRP UKB	mg/L
PTPN23	Parkinson's	Neurological	pQTL (Interval)	SD
PTPN23	Parkinson's	Neurological	pQTL (DECODE)	SD
PTPN23	Parkinson's	Neurological	eQTL	SD
PTPN23	Pulse rate	Cardiovascular	CRP Ligthart	log(mg/L)	8.10232	2.85475	0.00453702	Wald	1	8.05532
PTPN23	Pulse rate	Cardiovascular	CRP UKB	mg/L
PTPN23	Pulse rate	Cardiovascular	pQTL (Interval)	SD
PTPN23	Pulse rate	Cardiovascular	pQTL (DECODE)	SD
PTPN23	Pulse rate	Cardiovascular	eQTL	SD
PTPN23	Rheumatoid arthritis	Autoimmune	CRP Ligthart	log(mg/L)	0.598234	0.908015	0.51	Wald	1	0.434067
PTPN23	Rheumatoid arthritis	Autoimmune	CRP UKB	mg/L
PTPN23	Rheumatoid arthritis	Autoimmune	pQTL (Interval)	SD
PTPN23	Rheumatoid arthritis	Autoimmune	pQTL (DECODE)	SD
PTPN23	Rheumatoid arthritis	Autoimmune	eQTL	SD
PTPN23	SBP	Cardiovascular	CRP Ligthart	log(mg/L)	1.6692	2.55146	0.512976	Wald	1	0.427992
PTPN23	SBP	Cardiovascular	CRP UKB	mg/L
PTPN23	SBP	Cardiovascular	pQTL (Interval)	SD
PTPN23	SBP	Cardiovascular	pQTL (DECODE)	SD
PTPN23	SBP	Cardiovascular	eQTL	SD
PTPN23	Small vessel stroke	Cardiovascular	CRP Ligthart	log(mg/L)	-0.0416667	1.52381	0.978186	Wald	1	0.000747681
PTPN23	Small vessel stroke	Cardiovascular	CRP UKB	mg/L
PTPN23	Small vessel stroke	Cardiovascular	pQTL (Interval)	SD
PTPN23	Small vessel stroke	Cardiovascular	pQTL (DECODE)	SD
PTPN23	Small vessel stroke	Cardiovascular	eQTL	SD
PTPN23	T2DM	Endocrine and metabolic	CRP Ligthart	log(mg/L)	1.84524	0.380952	1.27411e-06	Wald	1	23.4619
PTPN23	T2DM	Endocrine and metabolic	CRP UKB	mg/L
PTPN23	T2DM	Endocrine and metabolic	pQTL (Interval)	SD
PTPN23	T2DM	Endocrine and metabolic	pQTL (DECODE)	SD
PTPN23	T2DM	Endocrine and metabolic	eQTL	SD
PTPN23	TG	Endocrine and metabolic	CRP Ligthart	log(mg/L)	0.72369	0.145208	6.23449e-07	Wald	1	24.8383
PTPN23	TG	Endocrine and metabolic	CRP UKB	mg/L
PTPN23	TG	Endocrine and metabolic	pQTL (Interval)	SD
PTPN23	TG	Endocrine and metabolic	pQTL (DECODE)	SD
PTPN23	TG	Endocrine and metabolic	eQTL	SD
PTPN23	UC	Autoimmune	CRP Ligthart	log(mg/L)	0.464306	1.29167	0.719249	Wald	1	0.129214
PTPN23	UC	Autoimmune	CRP UKB	mg/L
PTPN23	UC	Autoimmune	pQTL (Interval)	SD
PTPN23	UC	Autoimmune	pQTL (DECODE)	SD
PTPN23	UC	Autoimmune	eQTL	SD
PTPN23	cIMT	Cardiovascular	CRP Ligthart	log(mg/L)	0.0416667	0.0416667	0.317311	Wald	1	1
PTPN23	cIMT	Cardiovascular	CRP UKB	mg/L
PTPN23	cIMT	Cardiovascular	pQTL (Interval)	SD
PTPN23	cIMT	Cardiovascular	pQTL (DECODE)	SD
PTPN23	cIMT	Cardiovascular	eQTL	SD
PTPN23	eGFR	Genitourinary system	CRP Ligthart	log(mg/L)	-0.0052381	0.0208929	0.802037	Wald	1	0.0628566
PTPN23	eGFR	Genitourinary system	CRP UKB	mg/L
PTPN23	eGFR	Genitourinary system	pQTL (Interval)	SD
PTPN23	eGFR	Genitourinary system	pQTL (DECODE)	SD
PTPN23	eGFR	Genitourinary system	eQTL	SD
RGS6	AF	Cardiovascular	CRP Ligthart	log(mg/L)	-0.0789021	0.241536	0.743919	IVW	5	0.106712
RGS6	AF	Cardiovascular	CRP UKB	mg/L	-0.131597	0.0731887	0.0721683	IVW	4	3.233
RGS6	AF	Cardiovascular	pQTL (Interval)	SD
RGS6	AF	Cardiovascular	pQTL (DECODE)	SD
RGS6	AF	Cardiovascular	eQTL	SD	-0.0599014	0.0307626	0.0515092	IVW	5	3.79164
RGS6	ALS	Neurological	CRP Ligthart	log(mg/L)	-0.200848	0.513504	0.695699	IVW	5	0.152985
RGS6	ALS	Neurological	CRP UKB	mg/L	-0.394023	0.13877	0.00452002	IVW	4	8.06212
RGS6	ALS	Neurological	pQTL (Interval)	SD
RGS6	ALS	Neurological	pQTL (DECODE)	SD
RGS6	ALS	Neurological	eQTL	SD	0.1822	0.0733659	0.0130119	IVW	4	6.16749
RGS6	AMD	Eye and adnexa	CRP Ligthart	log(mg/L)	0.542823	0.651236	0.404548	IVW	5	0.694766
RGS6	AMD	Eye and adnexa	CRP UKB	mg/L	1.40854	0.570317	0.0135209	MR Egger	4	6.09964
RGS6	AMD	Eye and adnexa	pQTL (Interval)	SD
RGS6	AMD	Eye and adnexa	pQTL (DECODE)	SD
RGS6	AMD	Eye and adnexa	eQTL	SD	-0.0247601	0.0902657	0.783852	IVW	5	0.0752418
RGS6	Alzheimer's	Neurological	CRP Ligthart	log(mg/L)	0.565487	0.512271	0.269644	IVW	5	1.21856
RGS6	Alzheimer's	Neurological	CRP UKB	mg/L	0.206589	0.132232	0.118211	IVW	3	2.44086
RGS6	Alzheimer's	Neurological	pQTL (Interval)	SD
RGS6	Alzheimer's	Neurological	pQTL (DECODE)	SD
RGS6	Alzheimer's	Neurological	eQTL	SD	-0.0316445	0.0881189	0.719512	IVW	5	0.128961
RGS6	Any ischaemic stroke	Cardiovascular	CRP Ligthart	log(mg/L)	-0.0546372	0.299466	0.855231	IVW	5	0.0332875
RGS6	Any ischaemic stroke	Cardiovascular	CRP UKB	mg/L	-0.145001	0.0791291	0.0668829	IVW	3	3.35791
RGS6	Any ischaemic stroke	Cardiovascular	pQTL (Interval)	SD
RGS6	Any ischaemic stroke	Cardiovascular	pQTL (DECODE)	SD
RGS6	Any ischaemic stroke	Cardiovascular	eQTL	SD	-0.0363088	0.0590475	0.538615	IVW	5	0.378112
RGS6	Any stroke	Cardiovascular	CRP Ligthart	log(mg/L)	-0.0281555	0.277456	0.919172	IVW	5	0.0102976
RGS6	Any stroke	Cardiovascular	CRP UKB	mg/L	-0.110772	0.0715115	0.121379	IVW	3	2.39944
RGS6	Any stroke	Cardiovascular	pQTL (Interval)	SD
RGS6	Any stroke	Cardiovascular	pQTL (DECODE)	SD
RGS6	Any stroke	Cardiovascular	eQTL	SD	-0.0633467	0.0486342	0.192741	IVW	5	1.69654
RGS6	ApoA1	Endocrine and metabolic	CRP Ligthart	log(mg/L)	0.0274852	0.0204839	0.179663	IVW	5	1.80041
RGS6	ApoA1	Endocrine and metabolic	CRP UKB	mg/L	0.000427546	0.00276485	0.877108	IVW	4	0.0239124
RGS6	ApoA1	Endocrine and metabolic	pQTL (Interval)	SD
RGS6	ApoA1	Endocrine and metabolic	pQTL (DECODE)	SD
RGS6	ApoA1	Endocrine and metabolic	eQTL	SD	-0.00943144	0.00202668	3.26146e-06	IVW	5	21.6562
RGS6	ApoB	Endocrine and metabolic	CRP Ligthart	log(mg/L)	-0.0190864	0.021355	0.371445	IVW	5	0.798826
RGS6	ApoB	Endocrine and metabolic	CRP UKB	mg/L	0.00229799	0.00248721	0.355527	IVW	4	0.853633
RGS6	ApoB	Endocrine and metabolic	pQTL (Interval)	SD
RGS6	ApoB	Endocrine and metabolic	pQTL (DECODE)	SD
RGS6	ApoB	Endocrine and metabolic	eQTL	SD	-0.00422452	0.00172658	0.0144151	IVW	5	5.98658
RGS6	Atopic Dermatitis	Immune	CRP Ligthart	log(mg/L)	0.749227	0.60144	0.212866	IVW	4	1.55182
RGS6	Atopic Dermatitis	Immune	CRP UKB	mg/L	0.23822	0.129547	0.0659341	IVW	3	3.38145
RGS6	Atopic Dermatitis	Immune	pQTL (Interval)	SD
RGS6	Atopic Dermatitis	Immune	pQTL (DECODE)	SD
RGS6	Atopic Dermatitis	Immune	eQTL	SD	-0.0212912	0.102174	0.834931	IVW	5	0.0434228
RGS6	BMD	Other	CRP Ligthart	log(mg/L)	0.0455275	0.0378511	0.229052	IVW	5	1.44674
RGS6	BMD	Other	CRP UKB	mg/L	0.0132283	0.014259	0.353556	IVW	3	0.860654
RGS6	BMD	Other	pQTL (Interval)	SD
RGS6	BMD	Other	pQTL (DECODE)	SD
RGS6	BMD	Other	eQTL	SD	-0.0242145	0.0134954	0.0727693	IVW	4	3.21942
RGS6	BUN	Genitourinary system	CRP Ligthart	log(mg/L)	-0.0104951	0.0281674	0.709449	IVW	5	0.138828
RGS6	BUN	Genitourinary system	CRP UKB	mg/L	0.00106645	0.0069237	0.877587	IVW	3	0.0237247
RGS6	BUN	Genitourinary system	pQTL (Interval)	SD
RGS6	BUN	Genitourinary system	pQTL (DECODE)	SD
RGS6	BUN	Genitourinary system	eQTL	SD	0.0038736	0.00528319	0.46344	IVW	4	0.537573
RGS6	Bone fractures	Other	CRP Ligthart	log(mg/L)	0.0221289	0.192994	0.908713	IVW	5	0.0131473
RGS6	Bone fractures	Other	CRP UKB	mg/L	0.0306119	0.0502527	0.542419	IVW	3	0.371074
RGS6	Bone fractures	Other	pQTL (Interval)	SD
RGS6	Bone fractures	Other	pQTL (DECODE)	SD
RGS6	Bone fractures	Other	eQTL	SD	0.0156023	0.0361869	0.666354	IVW	4	0.185897
RGS6	CD	Autoimmune	CRP Ligthart	log(mg/L)	-0.216957	0.687116	0.752192	IVW	5	0.099698
RGS6	CD	Autoimmune	CRP UKB	mg/L	-0.317208	0.177578	0.0740503	IVW	3	3.19088
RGS6	CD	Autoimmune	pQTL (Interval)	SD
RGS6	CD	Autoimmune	pQTL (DECODE)	SD
RGS6	CD	Autoimmune	eQTL	SD	0.0565513	0.119733	0.636705	IVW	5	0.223078
RGS6	CHD	Cardiovascular	CRP Ligthart	log(mg/L)	-0.250844	0.303357	0.408298	IVW	5	0.683751
RGS6	CHD	Cardiovascular	CRP UKB	mg/L	-0.179977	0.112576	0.109883	IVW	3	2.5559
RGS6	CHD	Cardiovascular	pQTL (Interval)	SD
RGS6	CHD	Cardiovascular	pQTL (DECODE)	SD
RGS6	CHD	Cardiovascular	eQTL	SD	-0.0454023	0.0313113	0.147051	IVW	4	2.10258
RGS6	CKD	Genitourinary system	CRP Ligthart	log(mg/L)	-0.174062	0.29155	0.550493	IVW	5	0.356434
RGS6	CKD	Genitourinary system	CRP UKB	mg/L	0.0378074	0.0719146	0.599078	IVW	3	0.276389
RGS6	CKD	Genitourinary system	pQTL (Interval)	SD
RGS6	CKD	Genitourinary system	pQTL (DECODE)	SD
RGS6	CKD	Genitourinary system	eQTL	SD	-0.0123409	0.0691077	0.858272	IVW	5	0.0318888
RGS6	CRP	CRP	eQTL	SD	0.00586428	0.0320387	0.854769	MR Egger	8	0.0335027
RGS6	CRP	CRP	eQTL	SD	-0.296865	0.0378844	4.66294e-15	Wald	1	61.4039
RGS6	CRP	CRP	eQTL	SD	-0.0151322	0.00373234	5.0275e-05	IVW	4	16.4377
RGS6	CRP	CRP	eQTL	SD	0.0058881	0.0241412	0.807306	Wald	1	0.0594884
RGS6	CRP	CRP	eQTL	SD	-0.0132922	0.0114833	0.247055	IVW	2	1.33988
RGS6	CRP	CRP	eQTL	SD	-0.0234082	0.0224593	0.297297	IVW	2	1.08628
RGS6	CRP	CRP	eQTL	SD	-0.00275806	0.0167191	0.868972	IVW	2	0.0272132
RGS6	CRP	CRP	eQTL	SD	-0.0122834	0.0337794	0.71613	Wald	1	0.132231
RGS6	CRP	CRP	eQTL	SD	0.0123035	0.0159162	0.439514	IVW	4	0.597551
RGS6	CRP	CRP	eQTL	SD	-0.0978664	0.0352155	0.00545148	Wald	1	7.72323
RGS6	CRP	CRP	eQTL	SD	0.0126687	0.00659153	0.0546105	MR Egger	30	3.69394
RGS6	CRP	CRP	eQTL	SD
RGS6	CRP	CRP	eQTL	SD	-0.00338029	0.011831	0.775097	Wald	1	0.0816327
RGS6	CRP	CRP	eQTL	SD	0.0716399	0.0417899	0.0864763	Wald	1	2.93878
RGS6	CRP	CRP	eQTL	SD	-0.00199837	0.0144966	0.890359	IVW	5	0.0190027
RGS6	CRP	CRP	eQTL	SD	-0.0280467	0.0213185	0.188308	IVW	5	1.73081
RGS6	Cardioembolic stroke	Cardiovascular	CRP Ligthart	log(mg/L)	0.385108	0.594915	0.517416	IVW	5	0.41904
RGS6	Cardioembolic stroke	Cardiovascular	CRP UKB	mg/L	0.0533033	0.146994	0.716888	IVW	3	0.131494
RGS6	Cardioembolic stroke	Cardiovascular	pQTL (Interval)	SD
RGS6	Cardioembolic stroke	Cardiovascular	pQTL (DECODE)	SD
RGS6	Cardioembolic stroke	Cardiovascular	eQTL	SD	0.0664084	0.0993201	0.503731	IVW	5	0.447067
RGS6	Carotid plaque	Cardiovascular	CRP Ligthart	log(mg/L)	0.630947	0.496223	0.203551	IVW	5	1.61671
RGS6	Carotid plaque	Cardiovascular	CRP UKB	mg/L	0.197873	0.132869	0.136425	IVW	3	2.21782
RGS6	Carotid plaque	Cardiovascular	pQTL (Interval)	SD
RGS6	Carotid plaque	Cardiovascular	pQTL (DECODE)	SD
RGS6	Carotid plaque	Cardiovascular	eQTL	SD	0.484388	0.193707	0.0123975	MR Egger	5	6.25311
RGS6	Cognitive function	Neurological	CRP Ligthart	log(mg/L)	0.259135	0.0821058	0.00159885	IVW	5	9.96107
RGS6	Cognitive function	Neurological	CRP UKB	mg/L	0.0350101	0.0374657	0.350068	IVW	3	0.87321
RGS6	Cognitive function	Neurological	pQTL (Interval)	SD
RGS6	Cognitive function	Neurological	pQTL (DECODE)	SD
RGS6	Cognitive function	Neurological	eQTL	SD	-0.0129784	0.0525559	0.80495	MR Egger	4	0.0609821
RGS6	DBP	Cardiovascular	CRP Ligthart	log(mg/L)	0.543494	1.02429	0.595693	IVW	5	0.28154
RGS6	DBP	Cardiovascular	CRP UKB	mg/L	0.739383	0.105899	2.91145e-12	IVW	4	48.7473
RGS6	DBP	Cardiovascular	pQTL (Interval)	SD
RGS6	DBP	Cardiovascular	pQTL (DECODE)	SD
RGS6	DBP	Cardiovascular	eQTL	SD	-0.289992	0.0735166	7.99425e-05	IVW	5	15.5597
RGS6	FEV1	Respiratory	CRP Ligthart	log(mg/L)	-0.581721	0.354065	0.100387	MR Egger	6	2.69938
RGS6	FEV1	Respiratory	CRP UKB	mg/L	0.0781643	0.0884497	0.37685	IVW	3	0.780952
RGS6	FEV1	Respiratory	pQTL (Interval)	SD
RGS6	FEV1	Respiratory	pQTL (DECODE)	SD
RGS6	FEV1	Respiratory	eQTL	SD	-0.041063	0.0250003	0.100486	IVW	4	2.69781
RGS6	FEV1/FVC	Respiratory	CRP Ligthart	log(mg/L)	0.0494098	0.193264	0.798214	IVW	5	0.0653616
RGS6	FEV1/FVC	Respiratory	CRP UKB	mg/L	0.0110701	0.0882143	0.900135	IVW	3	0.0157479
RGS6	FEV1/FVC	Respiratory	pQTL (Interval)	SD
RGS6	FEV1/FVC	Respiratory	pQTL (DECODE)	SD
RGS6	FEV1/FVC	Respiratory	eQTL	SD	-0.044689	0.0248972	0.0726631	IVW	4	3.22181
RGS6	FVC	Respiratory	CRP Ligthart	log(mg/L)	-0.822256	0.35519	0.0206144	MR Egger	6	5.3591
RGS6	FVC	Respiratory	CRP UKB	mg/L	0.0821632	0.105972	0.438146	IVW	3	0.601132
RGS6	FVC	Respiratory	pQTL (Interval)	SD
RGS6	FVC	Respiratory	pQTL (DECODE)	SD
RGS6	FVC	Respiratory	eQTL	SD	-0.0236333	0.0250464	0.345385	IVW	4	0.890342
RGS6	Glaucoma	Eye and adnexa	CRP Ligthart	log(mg/L)	-0.225092	0.427486	0.598508	IVW	5	0.277252
RGS6	Glaucoma	Eye and adnexa	CRP UKB	mg/L	-0.0838424	0.0808221	0.299564	IVW	3	1.07614
RGS6	Glaucoma	Eye and adnexa	pQTL (Interval)	SD
RGS6	Glaucoma	Eye and adnexa	pQTL (DECODE)	SD
RGS6	Glaucoma	Eye and adnexa	eQTL	SD	-0.0850948	0.0548165	0.120577	IVW	5	2.40982
RGS6	Glucose	Endocrine and metabolic	CRP Ligthart	log(mg/L)	0.0429989	0.0891659	0.629639	IVW	5	0.23255
RGS6	Glucose	Endocrine and metabolic	CRP UKB	mg/L	-0.0243356	0.0133066	0.0674234	IVW	4	3.34466
RGS6	Glucose	Endocrine and metabolic	pQTL (Interval)	SD
RGS6	Glucose	Endocrine and metabolic	pQTL (DECODE)	SD
RGS6	Glucose	Endocrine and metabolic	eQTL	SD	0.0259782	0.0258195	0.314344	MR Egger	5	1.01234
RGS6	HDL-C	Endocrine and metabolic	CRP Ligthart	log(mg/L)	0.0310242	0.0258503	0.230081	IVW	5	1.44036
RGS6	HDL-C	Endocrine and metabolic	CRP UKB	mg/L	0.000482683	0.00385768	0.900426	IVW	4	0.0156557
RGS6	HDL-C	Endocrine and metabolic	pQTL (Interval)	SD
RGS6	HDL-C	Endocrine and metabolic	pQTL (DECODE)	SD
RGS6	HDL-C	Endocrine and metabolic	eQTL	SD	-0.0101356	0.00267706	0.000153037	IVW	5	14.3345
RGS6	HF	Cardiovascular	CRP Ligthart	log(mg/L)	0.796092	0.4379	0.0690675	MR Egger	6	3.30504
RGS6	HF	Cardiovascular	CRP UKB	mg/L	-0.134716	0.0648231	0.0376908	IVW	3	4.31892
RGS6	HF	Cardiovascular	pQTL (Interval)	SD
RGS6	HF	Cardiovascular	pQTL (DECODE)	SD
RGS6	HF	Cardiovascular	eQTL	SD	-0.0235279	0.0428946	0.583345	IVW	5	0.300858
RGS6	HbA1c	Endocrine and metabolic	CRP Ligthart	log(mg/L)	0.259007	0.45246	0.567023	IVW	5	0.327689
RGS6	HbA1c	Endocrine and metabolic	CRP UKB	mg/L	0.126216	0.0675254	0.0616004	IVW	4	3.49376
RGS6	HbA1c	Endocrine and metabolic	pQTL (Interval)	SD
RGS6	HbA1c	Endocrine and metabolic	pQTL (DECODE)	SD
RGS6	HbA1c	Endocrine and metabolic	eQTL	SD	-0.0615693	0.0468663	0.188939	IVW	5	1.72587
RGS6	IBD	Autoimmune	CRP Ligthart	log(mg/L)	0.345873	0.549216	0.528853	IVW	5	0.396595
RGS6	IBD	Autoimmune	CRP UKB	mg/L	-0.147618	0.130154	0.256719	IVW	3	1.28636
RGS6	IBD	Autoimmune	pQTL (Interval)	SD
RGS6	IBD	Autoimmune	pQTL (DECODE)	SD
RGS6	IBD	Autoimmune	eQTL	SD	0.135313	0.0876723	0.122734	IVW	5	2.38208
RGS6	LDL-C	Endocrine and metabolic	CRP Ligthart	log(mg/L)	-0.0802945	0.0670651	0.231204	IVW	5	1.43344
RGS6	LDL-C	Endocrine and metabolic	CRP UKB	mg/L	-0.00203324	0.00900644	0.821393	IVW	4	0.0509649
RGS6	LDL-C	Endocrine and metabolic	pQTL (Interval)	SD
RGS6	LDL-C	Endocrine and metabolic	pQTL (DECODE)	SD
RGS6	LDL-C	Endocrine and metabolic	eQTL	SD	-0.0178795	0.00625244	0.00424172	IVW	5	8.17733
RGS6	LP[a]	Endocrine and metabolic	CRP Ligthart	log(mg/L)	5.18118	3.94619	0.189197	IVW	5	1.72386
RGS6	LP[a]	Endocrine and metabolic	CRP UKB	mg/L	0.878969	0.594961	0.13958	IVW	4	2.18258
RGS6	LP[a]	Endocrine and metabolic	pQTL (Interval)	SD
RGS6	LP[a]	Endocrine and metabolic	pQTL (DECODE)	SD
RGS6	LP[a]	Endocrine and metabolic	eQTL	SD	0.409313	0.408791	0.316693	IVW	5	1.00256
RGS6	Large artery stroke	Cardiovascular	CRP Ligthart	log(mg/L)	0.175801	0.743907	0.813184	IVW	5	0.0558476
RGS6	Large artery stroke	Cardiovascular	CRP UKB	mg/L	-0.0191206	0.191041	0.920276	IVW	3	0.0100173
RGS6	Large artery stroke	Cardiovascular	pQTL (Interval)	SD
RGS6	Large artery stroke	Cardiovascular	pQTL (DECODE)	SD
RGS6	Large artery stroke	Cardiovascular	eQTL	SD	0.185294	0.1282	0.148361	IVW	5	2.08902
RGS6	Leukocytes	Immune	CRP Ligthart	log(mg/L)	-0.0100322	0.180031	0.955561	IVW	5	0.00310526
RGS6	Leukocytes	Immune	CRP UKB	mg/L	-0.00412207	0.0213386	0.846822	IVW	4	0.0373164
RGS6	Leukocytes	Immune	pQTL (Interval)	SD
RGS6	Leukocytes	Immune	pQTL (DECODE)	SD
RGS6	Leukocytes	Immune	eQTL	SD	-0.0537464	0.0148045	0.000282963	IVW	5	13.1799
RGS6	Lymphocytes	Immune	CRP Ligthart	log(mg/L)	-0.00023271	0.0892577	0.99792	IVW	5	6.79736e-06
RGS6	Lymphocytes	Immune	CRP UKB	mg/L	-0.0344767	0.0118172	0.00352848	IVW	4	8.51181
RGS6	Lymphocytes	Immune	pQTL (Interval)	SD
RGS6	Lymphocytes	Immune	pQTL (DECODE)	SD
RGS6	Lymphocytes	Immune	eQTL	SD	-0.0228017	0.00819786	0.00541225	IVW	5	7.73627
RGS6	Monocytes	Immune	CRP Ligthart	log(mg/L)	-0.00644769	0.0153306	0.674064	IVW	5	0.176885
RGS6	Monocytes	Immune	CRP UKB	mg/L	-0.000294613	0.00228718	0.897507	IVW	4	0.0165922
RGS6	Monocytes	Immune	pQTL (Interval)	SD
RGS6	Monocytes	Immune	pQTL (DECODE)	SD
RGS6	Monocytes	Immune	eQTL	SD	-0.00414081	0.00158667	0.00906106	IVW	5	6.81075
RGS6	Neutrophils	Immune	CRP Ligthart	log(mg/L)	0.00601671	0.113025	0.957546	IVW	5	0.00283381
RGS6	Neutrophils	Immune	CRP UKB	mg/L	0.0270723	0.0147742	0.0668909	IVW	4	3.35771
RGS6	Neutrophils	Immune	pQTL (Interval)	SD
RGS6	Neutrophils	Immune	pQTL (DECODE)	SD
RGS6	Neutrophils	Immune	eQTL	SD	-0.0267498	0.0102492	0.00905599	IVW	5	6.81175
RGS6	PBC	Autoimmune	CRP Ligthart	log(mg/L)	0.463751	2.36652	0.844639	IVW	2	0.0384018
RGS6	PBC	Autoimmune	CRP UKB	mg/L	0.199933	0.521304	0.701331	IVW	2	0.147091
RGS6	PBC	Autoimmune	pQTL (Interval)	SD
RGS6	PBC	Autoimmune	pQTL (DECODE)	SD
RGS6	PBC	Autoimmune	eQTL	SD	0.140016	0.178667	0.433233	IVW	3	0.61414
RGS6	Parkinson's	Neurological	CRP Ligthart	log(mg/L)	-0.195792	0.679159	0.773128	IVW	5	0.0831088
RGS6	Parkinson's	Neurological	CRP UKB	mg/L	-0.6269	0.253734	0.0134849	IVW	3	6.10435
RGS6	Parkinson's	Neurological	pQTL (Interval)	SD
RGS6	Parkinson's	Neurological	pQTL (DECODE)	SD
RGS6	Parkinson's	Neurological	eQTL	SD	-0.0969481	0.11428	0.396251	IVW	4	0.719673
RGS6	Pulse rate	Cardiovascular	CRP Ligthart	log(mg/L)	-0.0444218	1.38872	0.974482	IVW	5	0.0010232
RGS6	Pulse rate	Cardiovascular	CRP UKB	mg/L	-0.076648	0.207523	0.711869	IVW	4	0.136417
RGS6	Pulse rate	Cardiovascular	pQTL (Interval)	SD
RGS6	Pulse rate	Cardiovascular	pQTL (DECODE)	SD
RGS6	Pulse rate	Cardiovascular	eQTL	SD	0.730664	0.143653	3.65069e-07	IVW	5	25.8707
RGS6	Rheumatoid arthritis	Autoimmune	CRP Ligthart	log(mg/L)	-0.247612	0.413915	0.549693	IVW	5	0.357867
RGS6	Rheumatoid arthritis	Autoimmune	CRP UKB	mg/L	-0.413722	0.22782	0.069369	IVW	3	3.29789
RGS6	Rheumatoid arthritis	Autoimmune	pQTL (Interval)	SD
RGS6	Rheumatoid arthritis	Autoimmune	pQTL (DECODE)	SD
RGS6	Rheumatoid arthritis	Autoimmune	eQTL	SD	0.160824	0.138876	0.246847	IVW	4	1.34106
RGS6	SBP	Cardiovascular	CRP Ligthart	log(mg/L)	-0.760507	1.56734	0.627518	IVW	5	0.235441
RGS6	SBP	Cardiovascular	CRP UKB	mg/L	0.219466	0.18535	0.236388	IVW	4	1.40201
RGS6	SBP	Cardiovascular	pQTL (Interval)	SD
RGS6	SBP	Cardiovascular	pQTL (DECODE)	SD
RGS6	SBP	Cardiovascular	eQTL	SD	-0.691975	0.164901	2.71295e-05	IVW	5	17.609
RGS6	Small vessel stroke	Cardiovascular	CRP Ligthart	log(mg/L)	0.734664	0.695649	0.290929	IVW	5	1.11532
RGS6	Small vessel stroke	Cardiovascular	CRP UKB	mg/L	-0.172205	0.178918	0.335809	IVW	3	0.926364
RGS6	Small vessel stroke	Cardiovascular	pQTL (Interval)	SD
RGS6	Small vessel stroke	Cardiovascular	pQTL (DECODE)	SD
RGS6	Small vessel stroke	Cardiovascular	eQTL	SD	-0.123056	0.121811	0.312389	IVW	5	1.02055
RGS6	T2DM	Endocrine and metabolic	CRP Ligthart	log(mg/L)	0.157783	0.188292	0.402048	IVW	5	0.702192
RGS6	T2DM	Endocrine and metabolic	CRP UKB	mg/L	-0.0639288	0.0488709	0.190834	IVW	3	1.71117
RGS6	T2DM	Endocrine and metabolic	pQTL (Interval)	SD
RGS6	T2DM	Endocrine and metabolic	pQTL (DECODE)	SD
RGS6	T2DM	Endocrine and metabolic	eQTL	SD	0.00958492	0.0349527	0.783911	IVW	4	0.0751995
RGS6	TG	Endocrine and metabolic	CRP Ligthart	log(mg/L)	0.00702958	0.0722967	0.922542	IVW	5	0.00945412
RGS6	TG	Endocrine and metabolic	CRP UKB	mg/L	0.0172893	0.0105501	0.101261	IVW	4	2.68558
RGS6	TG	Endocrine and metabolic	pQTL (Interval)	SD
RGS6	TG	Endocrine and metabolic	pQTL (DECODE)	SD
RGS6	TG	Endocrine and metabolic	eQTL	SD	-0.0125514	0.00732421	0.0865855	IVW	5	2.93674
RGS6	UC	Autoimmune	CRP Ligthart	log(mg/L)	0.796548	0.976142	0.414491	IVW	5	0.665882
RGS6	UC	Autoimmune	CRP UKB	mg/L	0.0322129	0.163526	0.843836	IVW	3	0.0388049
RGS6	UC	Autoimmune	pQTL (Interval)	SD
RGS6	UC	Autoimmune	pQTL (DECODE)	SD
RGS6	UC	Autoimmune	eQTL	SD	0.108035	0.110346	0.327551	IVW	5	0.958556
RGS6	cIMT	Cardiovascular	CRP Ligthart	log(mg/L)	-0.00330833	0.0260786	0.899051	IVW	5	0.0160934
RGS6	cIMT	Cardiovascular	CRP UKB	mg/L	-0.00515498	0.00572089	0.367546	IVW	3	0.811946
RGS6	cIMT	Cardiovascular	pQTL (Interval)	SD
RGS6	cIMT	Cardiovascular	pQTL (DECODE)	SD
RGS6	cIMT	Cardiovascular	eQTL	SD	-0.0032643	0.00999825	0.744056	MR Egger	5	0.106594
RGS6	eGFR	Genitourinary system	CRP Ligthart	log(mg/L)	0.000514674	0.0120686	0.965984	IVW	5	0.00181867
RGS6	eGFR	Genitourinary system	CRP UKB	mg/L	-0.00204034	0.00268309	0.44699	IVW	3	0.578274
RGS6	eGFR	Genitourinary system	pQTL (Interval)	SD
RGS6	eGFR	Genitourinary system	pQTL (DECODE)	SD
RGS6	eGFR	Genitourinary system	eQTL	SD	0.0041051	0.00192492	0.0329569	IVW	5	4.54802
RORA	AF	Cardiovascular	CRP Ligthart	log(mg/L)	0.0313555	0.0948355	0.740924	IVW	14	0.109316
RORA	AF	Cardiovascular	CRP UKB	mg/L	0.0827498	0.0343514	0.0159999	IVW	9	5.80289
RORA	AF	Cardiovascular	pQTL (Interval)	SD
RORA	AF	Cardiovascular	pQTL (DECODE)	SD
RORA	AF	Cardiovascular	eQTL	SD
RORA	ALS	Neurological	CRP Ligthart	log(mg/L)	0.450253	0.335388	0.179439	IVW	13	1.80226
RORA	ALS	Neurological	CRP UKB	mg/L	-0.131615	0.536619	0.80625	MR Egger	11	0.0601557
RORA	ALS	Neurological	pQTL (Interval)	SD
RORA	ALS	Neurological	pQTL (DECODE)	SD
RORA	ALS	Neurological	eQTL	SD
RORA	AMD	Eye and adnexa	CRP Ligthart	log(mg/L)	-0.525989	0.311324	0.0911188	IVW	13	2.8545
RORA	AMD	Eye and adnexa	CRP UKB	mg/L	-0.0979969	0.142053	0.49028	IVW	8	0.475912
RORA	AMD	Eye and adnexa	pQTL (Interval)	SD
RORA	AMD	Eye and adnexa	pQTL (DECODE)	SD
RORA	AMD	Eye and adnexa	eQTL	SD
RORA	Alzheimer's	Neurological	CRP Ligthart	log(mg/L)	1.61396	0.66961	0.0159397	MR Egger	13	5.80951
RORA	Alzheimer's	Neurological	CRP UKB	mg/L	0.53232	0.137621	0.000109726	IVW	8	14.9615
RORA	Alzheimer's	Neurological	pQTL (Interval)	SD
RORA	Alzheimer's	Neurological	pQTL (DECODE)	SD
RORA	Alzheimer's	Neurological	eQTL	SD
RORA	Any ischaemic stroke	Cardiovascular	CRP Ligthart	log(mg/L)	-0.316306	0.171305	0.0648267	IVW	13	3.40938
RORA	Any ischaemic stroke	Cardiovascular	CRP UKB	mg/L	-0.916529	0.282461	0.00117532	MR Egger	9	10.5287
RORA	Any ischaemic stroke	Cardiovascular	pQTL (Interval)	SD
RORA	Any ischaemic stroke	Cardiovascular	pQTL (DECODE)	SD
RORA	Any ischaemic stroke	Cardiovascular	eQTL	SD
RORA	Any stroke	Cardiovascular	CRP Ligthart	log(mg/L)	-0.53452	0.374547	0.153548	MR Egger	14	2.03664
RORA	Any stroke	Cardiovascular	CRP UKB	mg/L	-0.794624	0.260459	0.0022819	MR Egger	9	9.30772
RORA	Any stroke	Cardiovascular	pQTL (Interval)	SD
RORA	Any stroke	Cardiovascular	pQTL (DECODE)	SD
RORA	Any stroke	Cardiovascular	eQTL	SD
RORA	ApoA1	Endocrine and metabolic	CRP Ligthart	log(mg/L)	0.0385552	0.010415	0.000214	IVW	13	13.704
RORA	ApoA1	Endocrine and metabolic	CRP UKB	mg/L	0.0158291	0.0137426	0.249393	MR Egger	10	1.3267
RORA	ApoA1	Endocrine and metabolic	pQTL (Interval)	SD
RORA	ApoA1	Endocrine and metabolic	pQTL (DECODE)	SD
RORA	ApoA1	Endocrine and metabolic	eQTL	SD
RORA	ApoB	Endocrine and metabolic	CRP Ligthart	log(mg/L)	-0.0272003	0.00803912	0.000715709	IVW	13	11.448
RORA	ApoB	Endocrine and metabolic	CRP UKB	mg/L	-0.0136972	0.00247794	3.24541e-08	IVW	10	30.555
RORA	ApoB	Endocrine and metabolic	pQTL (Interval)	SD
RORA	ApoB	Endocrine and metabolic	pQTL (DECODE)	SD
RORA	ApoB	Endocrine and metabolic	eQTL	SD
RORA	Atopic Dermatitis	Immune	CRP Ligthart	log(mg/L)	0.122301	0.211843	0.563725	IVW	15	0.333296
RORA	Atopic Dermatitis	Immune	CRP UKB	mg/L	0.086706	0.159336	0.586325	IVW	6	0.29612
RORA	Atopic Dermatitis	Immune	pQTL (Interval)	SD
RORA	Atopic Dermatitis	Immune	pQTL (DECODE)	SD
RORA	Atopic Dermatitis	Immune	eQTL	SD
RORA	BMD	Other	CRP Ligthart	log(mg/L)	-0.0425062	0.0379599	0.262814	IVW	11	1.25387
RORA	BMD	Other	CRP UKB	mg/L	0.0181257	0.0682275	0.790496	MR Egger	9	0.0705786
RORA	BMD	Other	pQTL (Interval)	SD
RORA	BMD	Other	pQTL (DECODE)	SD
RORA	BMD	Other	eQTL	SD
RORA	BUN	Genitourinary system	CRP Ligthart	log(mg/L)	-0.0167787	0.0131666	0.202544	IVW	13	1.62393
RORA	BUN	Genitourinary system	CRP UKB	mg/L	0.00409469	0.00650995	0.529356	IVW	8	0.395628
RORA	BUN	Genitourinary system	pQTL (Interval)	SD
RORA	BUN	Genitourinary system	pQTL (DECODE)	SD
RORA	BUN	Genitourinary system	eQTL	SD
RORA	Bone fractures	Other	CRP Ligthart	log(mg/L)	-0.118313	0.0930439	0.20352	IVW	13	1.61693
RORA	Bone fractures	Other	CRP UKB	mg/L	0.104246	0.182978	0.56887	MR Egger	9	0.324577
RORA	Bone fractures	Other	pQTL (Interval)	SD
RORA	Bone fractures	Other	pQTL (DECODE)	SD
RORA	Bone fractures	Other	eQTL	SD
RORA	CD	Autoimmune	CRP Ligthart	log(mg/L)	0.438458	0.345806	0.204822	IVW	14	1.60765
RORA	CD	Autoimmune	CRP UKB	mg/L	0.330962	0.169804	0.0512854	IVW	8	3.79893
RORA	CD	Autoimmune	pQTL (Interval)	SD
RORA	CD	Autoimmune	pQTL (DECODE)	SD
RORA	CD	Autoimmune	eQTL	SD
RORA	CHD	Cardiovascular	CRP Ligthart	log(mg/L)	0.136962	0.30674	0.65523	MR Egger	14	0.19937
RORA	CHD	Cardiovascular	CRP UKB	mg/L	-0.182193	0.0357425	3.44391e-07	IVW	10	25.9833
RORA	CHD	Cardiovascular	pQTL (Interval)	SD
RORA	CHD	Cardiovascular	pQTL (DECODE)	SD
RORA	CHD	Cardiovascular	eQTL	SD
RORA	CKD	Genitourinary system	CRP Ligthart	log(mg/L)	0.326731	0.137364	0.0173797	IVW	13	5.65761
RORA	CKD	Genitourinary system	CRP UKB	mg/L	0.19008	0.0662961	0.00414203	IVW	8	8.22048
RORA	CKD	Genitourinary system	pQTL (Interval)	SD
RORA	CKD	Genitourinary system	pQTL (DECODE)	SD
RORA	CKD	Genitourinary system	eQTL	SD
RORA	CRP	CRP	eQTL	SD	0.688187	0.368222	0.06163	MR Egger	3	3.49297
RORA	CRP	CRP	eQTL	SD	-0.0191099	0.01817	0.292926	Wald	1	1.10612
RORA	CRP	CRP	eQTL	SD	-0.0272986	0.0132993	0.0401083	Wald	1	4.2133
RORA	CRP	CRP	eQTL	SD	0.0108745	0.0536805	0.839465	IVW	2	0.041038
RORA	CRP	CRP	eQTL	SD	0.00752253	0.0321064	0.814752	IVW	4	0.0548964
RORA	CRP	CRP	eQTL	SD	-0.0615052	0.0146031	2.53358e-05	IVW	3	17.7391
RORA	CRP	CRP	eQTL	SD	-0.188088	0.022342	0	Wald	1	70.8729
RORA	CRP	CRP	eQTL	SD	0.0755099	0.0553739	0.172682	Wald	1	1.8595
RORA	CRP	CRP	eQTL	SD	-2.41571	0.984992	0.0141861	MR Egger	2	6.01483
RORA	CRP	CRP	eQTL	SD	-0.0786158	0.0333943	0.0185643	Wald	1	5.5421
RORA	CRP	CRP	eQTL	SD	0.00457114	0.030039	0.87905	Wald	1	0.0231569
RORA	CRP	CRP	eQTL	SD	-0.170825	0.0232373	1.96287e-13	IVW	2	54.0417
RORA	Cardioembolic stroke	Cardiovascular	CRP Ligthart	log(mg/L)	0.399851	0.842286	0.634986	MR Egger	15	0.22536
RORA	Cardioembolic stroke	Cardiovascular	CRP UKB	mg/L	-0.00583134	0.171242	0.972835	IVW	8	0.00115962
RORA	Cardioembolic stroke	Cardiovascular	pQTL (Interval)	SD
RORA	Cardioembolic stroke	Cardiovascular	pQTL (DECODE)	SD
RORA	Cardioembolic stroke	Cardiovascular	eQTL	SD
RORA	Carotid plaque	Cardiovascular	CRP Ligthart	log(mg/L)	-0.660963	0.223255	0.00307073	IVW	14	8.76496
RORA	Carotid plaque	Cardiovascular	CRP UKB	mg/L	-0.185569	0.120933	0.124911	IVW	8	2.35463
RORA	Carotid plaque	Cardiovascular	pQTL (Interval)	SD
RORA	Carotid plaque	Cardiovascular	pQTL (DECODE)	SD
RORA	Carotid plaque	Cardiovascular	eQTL	SD
RORA	Cognitive function	Neurological	CRP Ligthart	log(mg/L)	0.20197	0.147682	0.171437	MR Egger	12	1.87033
RORA	Cognitive function	Neurological	CRP UKB	mg/L	0.0455158	0.0277373	0.100806	IVW	7	2.69275
RORA	Cognitive function	Neurological	pQTL (Interval)	SD
RORA	Cognitive function	Neurological	pQTL (DECODE)	SD
RORA	Cognitive function	Neurological	eQTL	SD
RORA	DBP	Cardiovascular	CRP Ligthart	log(mg/L)	-0.576091	0.34226	0.0923364	IVW	13	2.83316
RORA	DBP	Cardiovascular	CRP UKB	mg/L	0.85212	0.526315	0.105441	MR Egger	10	2.62125
RORA	DBP	Cardiovascular	pQTL (Interval)	SD
RORA	DBP	Cardiovascular	pQTL (DECODE)	SD
RORA	DBP	Cardiovascular	eQTL	SD
RORA	FEV1	Respiratory	CRP Ligthart	log(mg/L)	-0.416078	0.105628	8.17973e-05	IVW	14	15.5163
RORA	FEV1	Respiratory	CRP UKB	mg/L	0.0834236	0.182164	0.646983	MR Egger	11	0.209726
RORA	FEV1	Respiratory	pQTL (Interval)	SD
RORA	FEV1	Respiratory	pQTL (DECODE)	SD
RORA	FEV1	Respiratory	eQTL	SD
RORA	FEV1/FVC	Respiratory	CRP Ligthart	log(mg/L)	-0.214569	0.104258	0.0395841	IVW	14	4.23562
RORA	FEV1/FVC	Respiratory	CRP UKB	mg/L	-0.182986	0.0296157	6.46306e-10	IVW	9	38.1764
RORA	FEV1/FVC	Respiratory	pQTL (Interval)	SD
RORA	FEV1/FVC	Respiratory	pQTL (DECODE)	SD
RORA	FEV1/FVC	Respiratory	eQTL	SD
RORA	FVC	Respiratory	CRP Ligthart	log(mg/L)	-0.371067	0.109738	0.000721184	IVW	14	11.4338
RORA	FVC	Respiratory	CRP UKB	mg/L	0.121442	0.169031	0.472473	MR Egger	11	0.516186
RORA	FVC	Respiratory	pQTL (Interval)	SD
RORA	FVC	Respiratory	pQTL (DECODE)	SD
RORA	FVC	Respiratory	eQTL	SD
RORA	Glaucoma	Eye and adnexa	CRP Ligthart	log(mg/L)	-0.0293709	0.412288	0.943208	MR Egger	12	0.00507494
RORA	Glaucoma	Eye and adnexa	CRP UKB	mg/L	0.945423	0.323048	0.00342724	MR Egger	8	8.5648
RORA	Glaucoma	Eye and adnexa	pQTL (Interval)	SD
RORA	Glaucoma	Eye and adnexa	pQTL (DECODE)	SD
RORA	Glaucoma	Eye and adnexa	eQTL	SD
RORA	Glucose	Endocrine and metabolic	CRP Ligthart	log(mg/L)	0.142836	0.0489982	0.00355541	IVW	13	8.49798
RORA	Glucose	Endocrine and metabolic	CRP UKB	mg/L	0.146687	0.0661331	0.0265513	MR Egger	10	4.91975
RORA	Glucose	Endocrine and metabolic	pQTL (Interval)	SD
RORA	Glucose	Endocrine and metabolic	pQTL (DECODE)	SD
RORA	Glucose	Endocrine and metabolic	eQTL	SD
RORA	HDL-C	Endocrine and metabolic	CRP Ligthart	log(mg/L)	0.0399719	0.0124611	0.00133785	IVW	13	10.2896
RORA	HDL-C	Endocrine and metabolic	CRP UKB	mg/L	-0.00584135	0.019173	0.760621	MR Egger	10	0.0928208
RORA	HDL-C	Endocrine and metabolic	pQTL (Interval)	SD
RORA	HDL-C	Endocrine and metabolic	pQTL (DECODE)	SD
RORA	HDL-C	Endocrine and metabolic	eQTL	SD
RORA	HF	Cardiovascular	CRP Ligthart	log(mg/L)	0.0969444	0.127509	0.447079	IVW	13	0.578047
RORA	HF	Cardiovascular	CRP UKB	mg/L	-0.0457165	0.0620312	0.461127	IVW	8	0.543158
RORA	HF	Cardiovascular	pQTL (Interval)	SD
RORA	HF	Cardiovascular	pQTL (DECODE)	SD
RORA	HF	Cardiovascular	eQTL	SD
RORA	HbA1c	Endocrine and metabolic	CRP Ligthart	log(mg/L)	0.201117	0.218255	0.356803	IVW	13	0.849114
RORA	HbA1c	Endocrine and metabolic	CRP UKB	mg/L	0.490637	0.335551	0.143691	MR Egger	10	2.13798
RORA	HbA1c	Endocrine and metabolic	pQTL (Interval)	SD
RORA	HbA1c	Endocrine and metabolic	pQTL (DECODE)	SD
RORA	HbA1c	Endocrine and metabolic	eQTL	SD
RORA	IBD	Autoimmune	CRP Ligthart	log(mg/L)	0.263555	0.251855	0.29535	IVW	14	1.09507
RORA	IBD	Autoimmune	CRP UKB	mg/L	0.295467	0.122516	0.0158804	IVW	8	5.81606
RORA	IBD	Autoimmune	pQTL (Interval)	SD
RORA	IBD	Autoimmune	pQTL (DECODE)	SD
RORA	IBD	Autoimmune	eQTL	SD
RORA	LDL-C	Endocrine and metabolic	CRP Ligthart	log(mg/L)	-0.0407752	0.0291118	0.161321	IVW	13	1.9618
RORA	LDL-C	Endocrine and metabolic	CRP UKB	mg/L	-0.0287367	0.00897306	0.00136218	IVW	10	10.2563
RORA	LDL-C	Endocrine and metabolic	pQTL (Interval)	SD
RORA	LDL-C	Endocrine and metabolic	pQTL (DECODE)	SD
RORA	LDL-C	Endocrine and metabolic	eQTL	SD
RORA	LP[a]	Endocrine and metabolic	CRP Ligthart	log(mg/L)	5.26093	5.87399	0.370449	MR Egger	14	0.802156
RORA	LP[a]	Endocrine and metabolic	CRP UKB	mg/L	3.89469	2.92818	0.183495	MR Egger	10	1.76909
RORA	LP[a]	Endocrine and metabolic	pQTL (Interval)	SD
RORA	LP[a]	Endocrine and metabolic	pQTL (DECODE)	SD
RORA	LP[a]	Endocrine and metabolic	eQTL	SD
RORA	Large artery stroke	Cardiovascular	CRP Ligthart	log(mg/L)	-1.02509	0.847097	0.226231	MR Egger	15	1.4644
RORA	Large artery stroke	Cardiovascular	CRP UKB	mg/L	-0.15096	0.177927	0.396193	IVW	8	0.719851
RORA	Large artery stroke	Cardiovascular	pQTL (Interval)	SD
RORA	Large artery stroke	Cardiovascular	pQTL (DECODE)	SD
RORA	Large artery stroke	Cardiovascular	eQTL	SD
RORA	Leukocytes	Immune	CRP Ligthart	log(mg/L)	-0.222652	0.0991439	0.0247204	IVW	12	5.04337
RORA	Leukocytes	Immune	CRP UKB	mg/L	0.100784	0.106038	0.341881	MR Egger	10	0.903363
RORA	Leukocytes	Immune	pQTL (Interval)	SD
RORA	Leukocytes	Immune	pQTL (DECODE)	SD
RORA	Leukocytes	Immune	eQTL	SD
RORA	Lymphocytes	Immune	CRP Ligthart	log(mg/L)	0.0117613	0.0381748	0.758014	IVW	13	0.0949194
RORA	Lymphocytes	Immune	CRP UKB	mg/L	0.113334	0.0673657	0.0924964	MR Egger	10	2.83038
RORA	Lymphocytes	Immune	pQTL (Interval)	SD
RORA	Lymphocytes	Immune	pQTL (DECODE)	SD
RORA	Lymphocytes	Immune	eQTL	SD
RORA	Monocytes	Immune	CRP Ligthart	log(mg/L)	-0.0195357	0.00738861	0.00819242	IVW	13	6.99092
RORA	Monocytes	Immune	CRP UKB	mg/L	0.0207284	0.0113653	0.0681789	MR Egger	10	3.32633
RORA	Monocytes	Immune	pQTL (Interval)	SD
RORA	Monocytes	Immune	pQTL (DECODE)	SD
RORA	Monocytes	Immune	eQTL	SD
RORA	Neutrophils	Immune	CRP Ligthart	log(mg/L)	-0.20831	0.0703014	0.00304555	IVW	12	8.77998
RORA	Neutrophils	Immune	CRP UKB	mg/L	-0.16982	0.014711	0	IVW	10	133.258
RORA	Neutrophils	Immune	pQTL (Interval)	SD
RORA	Neutrophils	Immune	pQTL (DECODE)	SD
RORA	Neutrophils	Immune	eQTL	SD
RORA	PBC	Autoimmune	CRP Ligthart	log(mg/L)	-1.06657	0.747183	0.153447	IVW	9	2.03764
RORA	PBC	Autoimmune	CRP UKB	mg/L	0.00434552	0.306176	0.988676	IVW	5	0.000201438
RORA	PBC	Autoimmune	pQTL (Interval)	SD
RORA	PBC	Autoimmune	pQTL (DECODE)	SD
RORA	PBC	Autoimmune	eQTL	SD
RORA	Parkinson's	Neurological	CRP Ligthart	log(mg/L)	-0.00553188	0.332001	0.986706	IVW	13	0.00027763
RORA	Parkinson's	Neurological	CRP UKB	mg/L	0.505424	0.153765	0.00101264	IVW	8	10.8043
RORA	Parkinson's	Neurological	pQTL (Interval)	SD
RORA	Parkinson's	Neurological	pQTL (DECODE)	SD
RORA	Parkinson's	Neurological	eQTL	SD
RORA	Pulse rate	Cardiovascular	CRP Ligthart	log(mg/L)	0.0847227	0.670988	0.899522	IVW	13	0.015943
RORA	Pulse rate	Cardiovascular	CRP UKB	mg/L	0.59487	1.03111	0.563992	MR Egger	10	0.332839
RORA	Pulse rate	Cardiovascular	pQTL (Interval)	SD
RORA	Pulse rate	Cardiovascular	pQTL (DECODE)	SD
RORA	Pulse rate	Cardiovascular	eQTL	SD
RORA	Rheumatoid arthritis	Autoimmune	CRP Ligthart	log(mg/L)	0.636833	0.746748	0.393765	MR Egger	14	0.727283
RORA	Rheumatoid arthritis	Autoimmune	CRP UKB	mg/L	-0.0742757	0.146917	0.613164	IVW	6	0.255593
RORA	Rheumatoid arthritis	Autoimmune	pQTL (Interval)	SD
RORA	Rheumatoid arthritis	Autoimmune	pQTL (DECODE)	SD
RORA	Rheumatoid arthritis	Autoimmune	eQTL	SD
RORA	SBP	Cardiovascular	CRP Ligthart	log(mg/L)	0.231606	0.599034	0.699028	IVW	13	0.149485
RORA	SBP	Cardiovascular	CRP UKB	mg/L	1.36218	0.921172	0.139209	MR Egger	10	2.18669
RORA	SBP	Cardiovascular	pQTL (Interval)	SD
RORA	SBP	Cardiovascular	pQTL (DECODE)	SD
RORA	SBP	Cardiovascular	eQTL	SD
RORA	Small vessel stroke	Cardiovascular	CRP Ligthart	log(mg/L)	-0.244222	0.428235	0.568475	IVW	13	0.325241
RORA	Small vessel stroke	Cardiovascular	CRP UKB	mg/L	-0.781495	0.650926	0.22991	MR Egger	9	1.44142
RORA	Small vessel stroke	Cardiovascular	pQTL (Interval)	SD
RORA	Small vessel stroke	Cardiovascular	pQTL (DECODE)	SD
RORA	Small vessel stroke	Cardiovascular	eQTL	SD
RORA	T2DM	Endocrine and metabolic	CRP Ligthart	log(mg/L)	0.424899	0.115816	0.000243737	IVW	13	13.4597
RORA	T2DM	Endocrine and metabolic	CRP UKB	mg/L	0.44111	0.0458283	0	IVW	8	92.6459
RORA	T2DM	Endocrine and metabolic	pQTL (Interval)	SD
RORA	T2DM	Endocrine and metabolic	pQTL (DECODE)	SD
RORA	T2DM	Endocrine and metabolic	eQTL	SD
RORA	TG	Endocrine and metabolic	CRP Ligthart	log(mg/L)	-0.0764542	0.0342112	0.0254325	IVW	12	4.99419
RORA	TG	Endocrine and metabolic	CRP UKB	mg/L	0.0798192	0.0699107	0.253566	MR Egger	9	1.30355
RORA	TG	Endocrine and metabolic	pQTL (Interval)	SD
RORA	TG	Endocrine and metabolic	pQTL (DECODE)	SD
RORA	TG	Endocrine and metabolic	eQTL	SD
RORA	UC	Autoimmune	CRP Ligthart	log(mg/L)	-0.114509	0.329865	0.728487	IVW	13	0.120506
RORA	UC	Autoimmune	CRP UKB	mg/L	0.0507953	0.152931	0.739779	IVW	8	0.110321
RORA	UC	Autoimmune	pQTL (Interval)	SD
RORA	UC	Autoimmune	pQTL (DECODE)	SD
RORA	UC	Autoimmune	eQTL	SD
RORA	cIMT	Cardiovascular	CRP Ligthart	log(mg/L)	-0.0196517	0.0242542	0.417802	MR Egger	15	0.65649
RORA	cIMT	Cardiovascular	CRP UKB	mg/L	0.00311092	0.0053528	0.561122	IVW	8	0.337766
RORA	cIMT	Cardiovascular	pQTL (Interval)	SD
RORA	cIMT	Cardiovascular	pQTL (DECODE)	SD
RORA	cIMT	Cardiovascular	eQTL	SD
RORA	eGFR	Genitourinary system	CRP Ligthart	log(mg/L)	-0.00994927	0.00502827	0.0478534	IVW	13	3.91513
RORA	eGFR	Genitourinary system	CRP UKB	mg/L	-0.0143584	0.00298875	1.554e-06	IVW	8	23.08
RORA	eGFR	Genitourinary system	pQTL (Interval)	SD
RORA	eGFR	Genitourinary system	pQTL (DECODE)	SD
RORA	eGFR	Genitourinary system	eQTL	SD
RPS6KB1	AF	Cardiovascular	CRP Ligthart	log(mg/L)	0.687131	0.186041	0.000221235	IVW	2	13.6415
RPS6KB1	AF	Cardiovascular	CRP UKB	mg/L	0.462762	0.161485	0.00416126	Wald	1	8.21207
RPS6KB1	AF	Cardiovascular	pQTL (Interval)	SD
RPS6KB1	AF	Cardiovascular	pQTL (DECODE)	SD
RPS6KB1	AF	Cardiovascular	eQTL	SD	0.641999	0.601237	0.285612	MR Egger	3	1.14019
RPS6KB1	ALS	Neurological	CRP Ligthart	log(mg/L)	-0.685534	0.490209	0.161977	IVW	2	1.95567
RPS6KB1	ALS	Neurological	CRP UKB	mg/L	-0.342251	0.429019	0.425014	Wald	1	0.63641
RPS6KB1	ALS	Neurological	pQTL (Interval)	SD
RPS6KB1	ALS	Neurological	pQTL (DECODE)	SD
RPS6KB1	ALS	Neurological	eQTL	SD	0.0641668	0.0916052	0.483633	IVW	3	0.49066
RPS6KB1	AMD	Eye and adnexa	CRP Ligthart	log(mg/L)	9.19137	2.27142	5.1984e-05	MR Egger	2	16.3743
RPS6KB1	AMD	Eye and adnexa	CRP UKB	mg/L	-0.658044	0.425524	0.122	Wald	1	2.39146
RPS6KB1	AMD	Eye and adnexa	pQTL (Interval)	SD
RPS6KB1	AMD	Eye and adnexa	pQTL (DECODE)	SD
RPS6KB1	AMD	Eye and adnexa	eQTL	SD	0.113935	0.146469	0.436639	IVW	3	0.605099
RPS6KB1	Alzheimer's	Neurological	CRP Ligthart	log(mg/L)	-0.930304	0.484893	0.0550383	IVW	2	3.68092
RPS6KB1	Alzheimer's	Neurological	CRP UKB	mg/L	-0.139793	0.371174	0.706454	Wald	1	0.141845
RPS6KB1	Alzheimer's	Neurological	pQTL (Interval)	SD
RPS6KB1	Alzheimer's	Neurological	pQTL (DECODE)	SD
RPS6KB1	Alzheimer's	Neurological	eQTL	SD	0.0864246	0.0799609	0.27977	IVW	3	1.16821
RPS6KB1	Any ischaemic stroke	Cardiovascular	CRP Ligthart	log(mg/L)	-0.11199	0.351891	0.750294	IVW	2	0.101284
RPS6KB1	Any ischaemic stroke	Cardiovascular	CRP UKB	mg/L	-0.187997	0.248253	0.448881	Wald	1	0.573475
RPS6KB1	Any ischaemic stroke	Cardiovascular	pQTL (Interval)	SD
RPS6KB1	Any ischaemic stroke	Cardiovascular	pQTL (DECODE)	SD
RPS6KB1	Any ischaemic stroke	Cardiovascular	eQTL	SD	0.0728048	0.0603972	0.228036	IVW	3	1.45307
RPS6KB1	Any stroke	Cardiovascular	CRP Ligthart	log(mg/L)	0.171258	0.283516	0.545811	IVW	2	0.364876
RPS6KB1	Any stroke	Cardiovascular	CRP UKB	mg/L	-0.0867679	0.226561	0.701736	Wald	1	0.146673
RPS6KB1	Any stroke	Cardiovascular	pQTL (Interval)	SD
RPS6KB1	Any stroke	Cardiovascular	pQTL (DECODE)	SD
RPS6KB1	Any stroke	Cardiovascular	eQTL	SD	0.0251981	0.0438201	0.565268	IVW	3	0.330665
RPS6KB1	ApoA1	Endocrine and metabolic	CRP Ligthart	log(mg/L)	0.0510892	0.0217871	0.0190308	IVW	2	5.49868
RPS6KB1	ApoA1	Endocrine and metabolic	CRP UKB	mg/L	0.0218086	0.0152475	0.152629	Wald	1	2.04577
RPS6KB1	ApoA1	Endocrine and metabolic	pQTL (Interval)	SD
RPS6KB1	ApoA1	Endocrine and metabolic	pQTL (DECODE)	SD
RPS6KB1	ApoA1	Endocrine and metabolic	eQTL	SD	-0.0208199	0.00327126	1.95939e-10	IVW	3	40.5067
RPS6KB1	ApoB	Endocrine and metabolic	CRP Ligthart	log(mg/L)	0.000241809	0.0148991	0.987051	IVW	2	0.000263404
RPS6KB1	ApoB	Endocrine and metabolic	CRP UKB	mg/L	0.00428754	0.0137235	0.75472	Wald	1	0.0976075
RPS6KB1	ApoB	Endocrine and metabolic	pQTL (Interval)	SD
RPS6KB1	ApoB	Endocrine and metabolic	pQTL (DECODE)	SD
RPS6KB1	ApoB	Endocrine and metabolic	eQTL	SD	0.00682246	0.00452772	0.131856	IVW	3	2.27051
RPS6KB1	Atopic Dermatitis	Immune	CRP Ligthart	log(mg/L)	0.0460293	0.533565	0.931254	IVW	2	0.00744206
RPS6KB1	Atopic Dermatitis	Immune	CRP UKB	mg/L	0.104952	0.403415	0.794741	Wald	1	0.067683
RPS6KB1	Atopic Dermatitis	Immune	pQTL (Interval)	SD
RPS6KB1	Atopic Dermatitis	Immune	pQTL (DECODE)	SD
RPS6KB1	Atopic Dermatitis	Immune	eQTL	SD	0.20937	0.087242	0.0164007	IVW	3	5.7594
RPS6KB1	BMD	Other	CRP Ligthart	log(mg/L)	-0.058788	0.048682	0.227204	IVW	2	1.45828
RPS6KB1	BMD	Other	CRP UKB	mg/L	-0.0057832	0.0448308	0.897357	Wald	1	0.0166412
RPS6KB1	BMD	Other	pQTL (Interval)	SD
RPS6KB1	BMD	Other	pQTL (DECODE)	SD
RPS6KB1	BMD	Other	eQTL	SD	0.0397286	0.00844715	2.56124e-06	IVW	3	22.12
RPS6KB1	BUN	Genitourinary system	CRP Ligthart	log(mg/L)	0.0905573	0.0287732	0.00164798	IVW	2	9.90536
RPS6KB1	BUN	Genitourinary system	CRP UKB	mg/L	0.0265124	0.021692	0.221624	Wald	1	1.49383
RPS6KB1	BUN	Genitourinary system	pQTL (Interval)	SD
RPS6KB1	BUN	Genitourinary system	pQTL (DECODE)	SD
RPS6KB1	BUN	Genitourinary system	eQTL	SD	-0.0122705	0.00425555	0.0039339	IVW	3	8.31408
RPS6KB1	Bone fractures	Other	CRP Ligthart	log(mg/L)	0.00694519	0.188307	0.970579	IVW	2	0.0013603
RPS6KB1	Bone fractures	Other	CRP UKB	mg/L	0.0578453	0.158689	0.71547	Wald	1	0.132875
RPS6KB1	Bone fractures	Other	pQTL (Interval)	SD
RPS6KB1	Bone fractures	Other	pQTL (DECODE)	SD
RPS6KB1	Bone fractures	Other	eQTL	SD	-0.103611	0.0299004	0.000529837	IVW	3	12.0076
RPS6KB1	CD	Autoimmune	CRP Ligthart	log(mg/L)	-3.87455	0.895418	1.51096e-05	IVW	2	18.7237
RPS6KB1	CD	Autoimmune	CRP UKB	mg/L	-2.432	0.54712	8.78505e-06	Wald	1	19.7589
RPS6KB1	CD	Autoimmune	pQTL (Interval)	SD
RPS6KB1	CD	Autoimmune	pQTL (DECODE)	SD
RPS6KB1	CD	Autoimmune	eQTL	SD	0.859259	0.109142	3.55271e-15	IVW	3	61.9821
RPS6KB1	CHD	Cardiovascular	CRP Ligthart	log(mg/L)	-0.588304	0.229637	0.0104106	IVW	2	6.56325
RPS6KB1	CHD	Cardiovascular	CRP UKB	mg/L	-0.196433	0.195228	0.314332	Wald	1	1.01238
RPS6KB1	CHD	Cardiovascular	pQTL (Interval)	SD
RPS6KB1	CHD	Cardiovascular	pQTL (DECODE)	SD
RPS6KB1	CHD	Cardiovascular	eQTL	SD	0.191046	0.0433049	1.02584e-05	IVW	3	19.4627
RPS6KB1	CKD	Genitourinary system	CRP Ligthart	log(mg/L)	-0.401677	0.286444	0.160828	IVW	2	1.96642
RPS6KB1	CKD	Genitourinary system	CRP UKB	mg/L	-0.166305	0.22174	0.453255	Wald	1	0.5625
RPS6KB1	CKD	Genitourinary system	pQTL (Interval)	SD
RPS6KB1	CKD	Genitourinary system	pQTL (DECODE)	SD
RPS6KB1	CKD	Genitourinary system	eQTL	SD	0.0288836	0.0437361	0.508994	IVW	3	0.436136
RPS6KB1	CRP	CRP	eQTL	SD	-0.138941	0.0439688	0.00157769	Wald	1	9.9856
RPS6KB1	CRP	CRP	eQTL	SD	0.0366734	0.0311168	0.238569	Wald	1	1.38903
RPS6KB1	CRP	CRP	eQTL	SD	-0.139174	0.0435967	0.00141141	Wald	1	10.1908
RPS6KB1	CRP	CRP	eQTL	SD	-0.0637553	0.0180697	0.000418235	Wald	1	12.4489
RPS6KB1	CRP	CRP	eQTL	SD	0.147965	0.0892792	0.0974519	MR Egger	5	2.74676
RPS6KB1	CRP	CRP	eQTL	SD	0.138351	0.0616122	0.024735	MR Egger	3	5.04234
RPS6KB1	CRP	CRP	eQTL	SD	-0.0776432	0.0238223	0.00111704	Wald	1	10.6228
RPS6KB1	CRP	CRP	eQTL	SD	-0.233197	0.055523	2.66915e-05	Wald	1	17.64
RPS6KB1	CRP	CRP	eQTL	SD	-0.108419	0.0307284	0.000418235	Wald	1	12.4489
RPS6KB1	CRP	CRP	eQTL	SD	-0.179827	0.0509669	0.000418235	Wald	1	12.4489
RPS6KB1	CRP	CRP	eQTL	SD	-0.157346	0.0216319	3.49498e-13	IVW	3	52.9079
RPS6KB1	Cardioembolic stroke	Cardiovascular	CRP Ligthart	log(mg/L)	-0.0881021	0.561797	0.875385	IVW	2	0.0245932
RPS6KB1	Cardioembolic stroke	Cardiovascular	CRP UKB	mg/L	-0.279585	0.467583	0.549881	Wald	1	0.35753
RPS6KB1	Cardioembolic stroke	Cardiovascular	pQTL (Interval)	SD
RPS6KB1	Cardioembolic stroke	Cardiovascular	pQTL (DECODE)	SD
RPS6KB1	Cardioembolic stroke	Cardiovascular	eQTL	SD	0.331616	0.0916015	0.000294368	IVW	3	13.1059
RPS6KB1	Carotid plaque	Cardiovascular	CRP Ligthart	log(mg/L)	0.930133	0.479727	0.0525158	IVW	2	3.75926
RPS6KB1	Carotid plaque	Cardiovascular	CRP UKB	mg/L	0.368764	0.397686	0.353785	Wald	1	0.859835
RPS6KB1	Carotid plaque	Cardiovascular	pQTL (Interval)	SD
RPS6KB1	Carotid plaque	Cardiovascular	pQTL (DECODE)	SD
RPS6KB1	Carotid plaque	Cardiovascular	eQTL	SD	-0.135245	0.0881151	0.124816	IVW	3	2.35582
RPS6KB1	Cognitive function	Neurological	CRP Ligthart	log(mg/L)	0.273539	0.100014	0.00623786	IVW	2	7.48027
RPS6KB1	Cognitive function	Neurological	CRP UKB	mg/L	0.159557	0.0691733	0.021076	Wald	1	5.3205
RPS6KB1	Cognitive function	Neurological	pQTL (Interval)	SD
RPS6KB1	Cognitive function	Neurological	pQTL (DECODE)	SD
RPS6KB1	Cognitive function	Neurological	eQTL	SD	-0.0862908	0.0130539	3.83376e-11	IVW	3	43.6969
RPS6KB1	DBP	Cardiovascular	CRP Ligthart	log(mg/L)	-1.87286	1.00062	0.0612482	IVW	2	3.50326
RPS6KB1	DBP	Cardiovascular	CRP UKB	mg/L	-1.57064	0.584001	0.00715717	Wald	1	7.23309
RPS6KB1	DBP	Cardiovascular	pQTL (Interval)	SD
RPS6KB1	DBP	Cardiovascular	pQTL (DECODE)	SD
RPS6KB1	DBP	Cardiovascular	eQTL	SD	0.437461	0.125311	0.000481234	IVW	3	12.187
RPS6KB1	FEV1	Respiratory	CRP Ligthart	log(mg/L)	0.231011	0.171873	0.178924	IVW	2	1.80654
RPS6KB1	FEV1	Respiratory	CRP UKB	mg/L	0.255483	0.157146	0.103999	Wald	1	2.64312
RPS6KB1	FEV1	Respiratory	pQTL (Interval)	SD
RPS6KB1	FEV1	Respiratory	pQTL (DECODE)	SD
RPS6KB1	FEV1	Respiratory	eQTL	SD	-0.116622	0.0309148	0.000161711	IVW	3	14.2307
RPS6KB1	FEV1/FVC	Respiratory	CRP Ligthart	log(mg/L)	0.189786	0.17139	0.26815	IVW	2	1.22618
RPS6KB1	FEV1/FVC	Respiratory	CRP UKB	mg/L	0.0901422	0.156905	0.565629	Wald	1	0.330051
RPS6KB1	FEV1/FVC	Respiratory	pQTL (Interval)	SD
RPS6KB1	FEV1/FVC	Respiratory	pQTL (DECODE)	SD
RPS6KB1	FEV1/FVC	Respiratory	eQTL	SD	0.0241505	0.0308291	0.433411	IVW	3	0.613666
RPS6KB1	FVC	Respiratory	CRP Ligthart	log(mg/L)	0.190531	0.243566	0.434064	IVW	2	0.611925
RPS6KB1	FVC	Respiratory	CRP UKB	mg/L	0.303688	0.157628	0.0540288	Wald	1	3.71181
RPS6KB1	FVC	Respiratory	pQTL (Interval)	SD
RPS6KB1	FVC	Respiratory	pQTL (DECODE)	SD
RPS6KB1	FVC	Respiratory	eQTL	SD	-0.166537	0.0310037	7.80797e-08	IVW	3	28.8531
RPS6KB1	Glaucoma	Eye and adnexa	CRP Ligthart	log(mg/L)	1.02226	0.276589	0.000219057	IVW	2	13.6601
RPS6KB1	Glaucoma	Eye and adnexa	CRP UKB	mg/L	0.441757	0.255105	0.0833326	Wald	1	2.99868
RPS6KB1	Glaucoma	Eye and adnexa	pQTL (Interval)	SD
RPS6KB1	Glaucoma	Eye and adnexa	pQTL (DECODE)	SD
RPS6KB1	Glaucoma	Eye and adnexa	eQTL	SD	0.00790241	0.0478652	0.868868	IVW	3	0.027257
RPS6KB1	Glucose	Endocrine and metabolic	CRP Ligthart	log(mg/L)	-0.232798	0.103572	0.0245967	IVW	2	5.05206
RPS6KB1	Glucose	Endocrine and metabolic	CRP UKB	mg/L	-0.0979007	0.0733815	0.18216	Wald	1	1.77991
RPS6KB1	Glucose	Endocrine and metabolic	pQTL (Interval)	SD
RPS6KB1	Glucose	Endocrine and metabolic	pQTL (DECODE)	SD
RPS6KB1	Glucose	Endocrine and metabolic	eQTL	SD	0.0812549	0.015744	2.45618e-07	IVW	3	26.6361
RPS6KB1	HDL-C	Endocrine and metabolic	CRP Ligthart	log(mg/L)	0.0167792	0.0230966	0.467546	IVW	2	0.527771
RPS6KB1	HDL-C	Endocrine and metabolic	CRP UKB	mg/L	0.00167691	0.0212738	0.937172	Wald	1	0.0062134
RPS6KB1	HDL-C	Endocrine and metabolic	pQTL (Interval)	SD
RPS6KB1	HDL-C	Endocrine and metabolic	pQTL (DECODE)	SD
RPS6KB1	HDL-C	Endocrine and metabolic	eQTL	SD	-0.026211	0.00672894	9.80902e-05	IVW	3	15.1731
RPS6KB1	HF	Cardiovascular	CRP Ligthart	log(mg/L)	-0.654191	0.221937	0.00320206	IVW	2	8.6886
RPS6KB1	HF	Cardiovascular	CRP UKB	mg/L	-0.101229	0.190577	0.5953	Wald	1	0.282143
RPS6KB1	HF	Cardiovascular	pQTL (Interval)	SD
RPS6KB1	HF	Cardiovascular	pQTL (DECODE)	SD
RPS6KB1	HF	Cardiovascular	eQTL	SD	0.127587	0.0365644	0.000484168	IVW	3	12.1757
RPS6KB1	HbA1c	Endocrine and metabolic	CRP Ligthart	log(mg/L)	-1.75337	0.647967	0.0068109	IVW	2	7.32217
RPS6KB1	HbA1c	Endocrine and metabolic	CRP UKB	mg/L	-0.646059	0.372403	0.0827693	Wald	1	3.00967
RPS6KB1	HbA1c	Endocrine and metabolic	pQTL (Interval)	SD
RPS6KB1	HbA1c	Endocrine and metabolic	pQTL (DECODE)	SD
RPS6KB1	HbA1c	Endocrine and metabolic	eQTL	SD	0.601777	0.0829506	4.02789e-13	IVW	3	52.6297
RPS6KB1	IBD	Autoimmune	CRP Ligthart	log(mg/L)	-2.35088	0.90132	0.00910026	IVW	2	6.80304
RPS6KB1	IBD	Autoimmune	CRP UKB	mg/L	-1.57378	0.402507	9.23158e-05	Wald	1	15.2877
RPS6KB1	IBD	Autoimmune	pQTL (Interval)	SD
RPS6KB1	IBD	Autoimmune	pQTL (DECODE)	SD
RPS6KB1	IBD	Autoimmune	eQTL	SD	0.6119	0.0983596	4.93857e-10	IVW	3	38.7014
RPS6KB1	LDL-C	Endocrine and metabolic	CRP Ligthart	log(mg/L)	0.0622633	0.0539458	0.248426	IVW	2	1.33214
RPS6KB1	LDL-C	Endocrine and metabolic	CRP UKB	mg/L	0.0395734	0.0496915	0.42581	Wald	1	0.634224
RPS6KB1	LDL-C	Endocrine and metabolic	pQTL (Interval)	SD
RPS6KB1	LDL-C	Endocrine and metabolic	pQTL (DECODE)	SD
RPS6KB1	LDL-C	Endocrine and metabolic	eQTL	SD	0.00126172	0.0130382	0.922908	IVW	3	0.00936467
RPS6KB1	LP[a]	Endocrine and metabolic	CRP Ligthart	log(mg/L)	-7.6787	3.52678	0.0294617	IVW	2	4.74043
RPS6KB1	LP[a]	Endocrine and metabolic	CRP UKB	mg/L	-3.27742	3.24825	0.312985	Wald	1	1.01804
RPS6KB1	LP[a]	Endocrine and metabolic	pQTL (Interval)	SD
RPS6KB1	LP[a]	Endocrine and metabolic	pQTL (DECODE)	SD
RPS6KB1	LP[a]	Endocrine and metabolic	eQTL	SD	0.0719513	0.788731	0.927314	IVW	3	0.00832185
RPS6KB1	Large artery stroke	Cardiovascular	CRP Ligthart	log(mg/L)	-0.743247	1.00408	0.45916	IVW	2	0.547941
RPS6KB1	Large artery stroke	Cardiovascular	CRP UKB	mg/L	-0.503736	0.609785	0.408755	Wald	1	0.68242
RPS6KB1	Large artery stroke	Cardiovascular	pQTL (Interval)	SD
RPS6KB1	Large artery stroke	Cardiovascular	pQTL (DECODE)	SD
RPS6KB1	Large artery stroke	Cardiovascular	eQTL	SD	0.432996	0.117948	0.000241534	IVW	3	13.4768
RPS6KB1	Leukocytes	Immune	CRP Ligthart	log(mg/L)	-1.4863	0.627588	0.0178717	MR Egger	2	5.60868
RPS6KB1	Leukocytes	Immune	CRP UKB	mg/L	1.13206	0.117658	0	Wald	1	92.5753
RPS6KB1	Leukocytes	Immune	pQTL (Interval)	SD
RPS6KB1	Leukocytes	Immune	pQTL (DECODE)	SD
RPS6KB1	Leukocytes	Immune	eQTL	SD	-0.266294	0.0285939	0	IVW	2	86.7318
RPS6KB1	Lymphocytes	Immune	CRP Ligthart	log(mg/L)	0.30111	0.0918587	0.00104557	IVW	2	10.7451
RPS6KB1	Lymphocytes	Immune	CRP UKB	mg/L	0.177932	0.0651639	0.00632324	Wald	1	7.4558
RPS6KB1	Lymphocytes	Immune	pQTL (Interval)	SD
RPS6KB1	Lymphocytes	Immune	pQTL (DECODE)	SD
RPS6KB1	Lymphocytes	Immune	eQTL	SD	-0.0651947	0.0139855	3.13766e-06	IVW	3	21.7305
RPS6KB1	Monocytes	Immune	CRP Ligthart	log(mg/L)	0.139646	0.0170028	2.22045e-16	IVW	2	67.4559
RPS6KB1	Monocytes	Immune	CRP UKB	mg/L	0.131429	0.0126104	0	Wald	1	108.623
RPS6KB1	Monocytes	Immune	pQTL (Interval)	SD
RPS6KB1	Monocytes	Immune	pQTL (DECODE)	SD
RPS6KB1	Monocytes	Immune	eQTL	SD	-0.0241733	0.0027068	0	IVW	3	79.7552
RPS6KB1	Neutrophils	Immune	CRP Ligthart	log(mg/L)	-1.08182	0.434503	0.0127822	MR Egger	2	6.19901
RPS6KB1	Neutrophils	Immune	CRP UKB	mg/L	0.800704	0.0814594	0	Wald	1	96.6188
RPS6KB1	Neutrophils	Immune	pQTL (Interval)	SD
RPS6KB1	Neutrophils	Immune	pQTL (DECODE)	SD
RPS6KB1	Neutrophils	Immune	eQTL	SD	-0.183792	0.0197978	0	IVW	2	86.1823
RPS6KB1	PBC	Autoimmune	CRP Ligthart	log(mg/L)	-3.40195	1.65885	0.040288	Wald	1	4.20571
RPS6KB1	PBC	Autoimmune	CRP UKB	mg/L	-1.49972	0.774823	0.0529211	Wald	1	3.74641
RPS6KB1	PBC	Autoimmune	pQTL (Interval)	SD
RPS6KB1	PBC	Autoimmune	pQTL (DECODE)	SD
RPS6KB1	PBC	Autoimmune	eQTL	SD	0.868189	0.328914	0.00830121	IVW	2	6.96731
RPS6KB1	Parkinson's	Neurological	CRP Ligthart	log(mg/L)	-0.493655	0.559338	0.377468	IVW	2	0.77893
RPS6KB1	Parkinson's	Neurological	CRP UKB	mg/L	-0.00964088	0.404917	0.981005	Wald	1	0.000566893
RPS6KB1	Parkinson's	Neurological	pQTL (Interval)	SD
RPS6KB1	Parkinson's	Neurological	pQTL (DECODE)	SD
RPS6KB1	Parkinson's	Neurological	eQTL	SD	-0.0362039	0.084383	0.667892	IVW	3	0.184078
RPS6KB1	Pulse rate	Cardiovascular	CRP Ligthart	log(mg/L)	2.34031	1.34886	0.0827349	IVW	2	3.01034
RPS6KB1	Pulse rate	Cardiovascular	CRP UKB	mg/L	1.59464	1.13981	0.1618	Wald	1	1.95732
RPS6KB1	Pulse rate	Cardiovascular	pQTL (Interval)	SD
RPS6KB1	Pulse rate	Cardiovascular	pQTL (DECODE)	SD
RPS6KB1	Pulse rate	Cardiovascular	eQTL	SD	-0.742873	0.244833	0.00241173	IVW	3	9.20638
RPS6KB1	Rheumatoid arthritis	Autoimmune	CRP Ligthart	log(mg/L)	-0.436418	1.17362	0.71	Wald	1	0.138277
RPS6KB1	Rheumatoid arthritis	Autoimmune	CRP UKB	mg/L	-0.239436	0.621395	0.7	Wald	1	0.148472
RPS6KB1	Rheumatoid arthritis	Autoimmune	pQTL (Interval)	SD
RPS6KB1	Rheumatoid arthritis	Autoimmune	pQTL (DECODE)	SD
RPS6KB1	Rheumatoid arthritis	Autoimmune	eQTL	SD
RPS6KB1	SBP	Cardiovascular	CRP Ligthart	log(mg/L)	-8.75283	1.1101	3.10862e-15	IVW	2	62.1688
RPS6KB1	SBP	Cardiovascular	CRP UKB	mg/L	-4.37373	1.02213	1.87692e-05	Wald	1	18.3103
RPS6KB1	SBP	Cardiovascular	pQTL (Interval)	SD
RPS6KB1	SBP	Cardiovascular	pQTL (DECODE)	SD
RPS6KB1	SBP	Cardiovascular	eQTL	SD	1.74087	0.219321	1.9984e-15	IVW	3	63.0043
RPS6KB1	Small vessel stroke	Cardiovascular	CRP Ligthart	log(mg/L)	2.01204	0.777877	0.0096934	IVW	2	6.69039
RPS6KB1	Small vessel stroke	Cardiovascular	CRP UKB	mg/L	0.850807	0.573632	0.138023	Wald	1	2.19986
RPS6KB1	Small vessel stroke	Cardiovascular	pQTL (Interval)	SD
RPS6KB1	Small vessel stroke	Cardiovascular	pQTL (DECODE)	SD
RPS6KB1	Small vessel stroke	Cardiovascular	eQTL	SD	-0.299271	0.110156	0.00659164	IVW	3	7.381
RPS6KB1	T2DM	Endocrine and metabolic	CRP Ligthart	log(mg/L)	0.0339657	0.178738	0.849285	IVW	2	0.0361119
RPS6KB1	T2DM	Endocrine and metabolic	CRP UKB	mg/L	0.159074	0.154254	0.302424	Wald	1	1.06348
RPS6KB1	T2DM	Endocrine and metabolic	pQTL (Interval)	SD
RPS6KB1	T2DM	Endocrine and metabolic	pQTL (DECODE)	SD
RPS6KB1	T2DM	Endocrine and metabolic	eQTL	SD	0.0396308	0.0293677	0.177187	IVW	3	1.82106
RPS6KB1	TG	Endocrine and metabolic	CRP Ligthart	log(mg/L)	-0.174093	0.0631902	0.00586818	IVW	2	7.59034
RPS6KB1	TG	Endocrine and metabolic	CRP UKB	mg/L	-0.111367	0.0582068	0.0557107	Wald	1	3.66069
RPS6KB1	TG	Endocrine and metabolic	pQTL (Interval)	SD
RPS6KB1	TG	Endocrine and metabolic	pQTL (DECODE)	SD
RPS6KB1	TG	Endocrine and metabolic	eQTL	SD	0.149078	0.0163375	0	IVW	2	83.2634
RPS6KB1	UC	Autoimmune	CRP Ligthart	log(mg/L)	-1.37933	0.805104	0.0866703	IVW	2	2.93516
RPS6KB1	UC	Autoimmune	CRP UKB	mg/L	-0.867686	0.510966	0.0894837	Wald	1	2.88364
RPS6KB1	UC	Autoimmune	pQTL (Interval)	SD
RPS6KB1	UC	Autoimmune	pQTL (DECODE)	SD
RPS6KB1	UC	Autoimmune	eQTL	SD	0.488026	0.101222	1.4258e-06	IVW	3	23.2455
RPS6KB1	cIMT	Cardiovascular	CRP Ligthart	log(mg/L)	-0.0578898	0.0207417	0.00525482	IVW	2	7.78959
RPS6KB1	cIMT	Cardiovascular	CRP UKB	mg/L	-0.0265124	0.0168715	0.116083	Wald	1	2.46939
RPS6KB1	cIMT	Cardiovascular	pQTL (Interval)	SD
RPS6KB1	cIMT	Cardiovascular	pQTL (DECODE)	SD
RPS6KB1	cIMT	Cardiovascular	eQTL	SD	0.022364	0.00364552	8.53394e-10	IVW	3	37.6341
RPS6KB1	eGFR	Genitourinary system	CRP Ligthart	log(mg/L)	-0.0288839	0.0103971	0.00546846	IVW	2	7.71762
RPS6KB1	eGFR	Genitourinary system	CRP UKB	mg/L	-0.00829115	0.00844541	0.32623	Wald	1	0.963804
RPS6KB1	eGFR	Genitourinary system	pQTL (Interval)	SD
RPS6KB1	eGFR	Genitourinary system	pQTL (DECODE)	SD
RPS6KB1	eGFR	Genitourinary system	eQTL	SD	0.00977108	0.00164893	3.10927e-09	IVW	3	35.1142
SALL1	AF	Cardiovascular	CRP Ligthart	log(mg/L)	-0.0847526	0.0538707	0.115659	IVW	7	2.47514
SALL1	AF	Cardiovascular	CRP UKB	mg/L	0.0066998	0.0352127	0.8491	IVW	10	0.0362012
SALL1	AF	Cardiovascular	pQTL (Interval)	SD
SALL1	AF	Cardiovascular	pQTL (DECODE)	SD
SALL1	AF	Cardiovascular	eQTL	SD
SALL1	ALS	Neurological	CRP Ligthart	log(mg/L)	0.310656	0.13962	0.0260802	IVW	7	4.95069
SALL1	ALS	Neurological	CRP UKB	mg/L	0.178945	0.0790907	0.023665	IVW	10	5.11902
SALL1	ALS	Neurological	pQTL (Interval)	SD
SALL1	ALS	Neurological	pQTL (DECODE)	SD
SALL1	ALS	Neurological	eQTL	SD
SALL1	AMD	Eye and adnexa	CRP Ligthart	log(mg/L)	0.22021	0.136324	0.106237	IVW	7	2.60933
SALL1	AMD	Eye and adnexa	CRP UKB	mg/L	-0.021098	0.0934803	0.821439	IVW	9	0.0509379
SALL1	AMD	Eye and adnexa	pQTL (Interval)	SD
SALL1	AMD	Eye and adnexa	pQTL (DECODE)	SD
SALL1	AMD	Eye and adnexa	eQTL	SD
SALL1	Alzheimer's	Neurological	CRP Ligthart	log(mg/L)	0.601178	0.190177	0.00157151	IVW	6	9.99283
SALL1	Alzheimer's	Neurological	CRP UKB	mg/L	0.2666	0.0760173	0.000453023	IVW	8	12.2997
SALL1	Alzheimer's	Neurological	pQTL (Interval)	SD
SALL1	Alzheimer's	Neurological	pQTL (DECODE)	SD
SALL1	Alzheimer's	Neurological	eQTL	SD
SALL1	Any ischaemic stroke	Cardiovascular	CRP Ligthart	log(mg/L)	-0.297286	0.101562	0.00342103	IVW	7	8.5681
SALL1	Any ischaemic stroke	Cardiovascular	CRP UKB	mg/L	0.289312	0.0970761	0.00288008	MR Egger	9	8.88192
SALL1	Any ischaemic stroke	Cardiovascular	pQTL (Interval)	SD
SALL1	Any ischaemic stroke	Cardiovascular	pQTL (DECODE)	SD
SALL1	Any ischaemic stroke	Cardiovascular	eQTL	SD
SALL1	Any stroke	Cardiovascular	CRP Ligthart	log(mg/L)	-0.161892	0.0753981	0.03178	IVW	7	4.61032
SALL1	Any stroke	Cardiovascular	CRP UKB	mg/L	0.186687	0.092895	0.0444673	MR Egger	9	4.03873
SALL1	Any stroke	Cardiovascular	pQTL (Interval)	SD
SALL1	Any stroke	Cardiovascular	pQTL (DECODE)	SD
SALL1	Any stroke	Cardiovascular	eQTL	SD
SALL1	ApoA1	Endocrine and metabolic	CRP Ligthart	log(mg/L)	0.0963574	0.0382124	0.0116814	MR Egger	6	6.35859
SALL1	ApoA1	Endocrine and metabolic	CRP UKB	mg/L	-0.0181845	0.00226785	1.11022e-15	IVW	13	64.294
SALL1	ApoA1	Endocrine and metabolic	pQTL (Interval)	SD
SALL1	ApoA1	Endocrine and metabolic	pQTL (DECODE)	SD
SALL1	ApoA1	Endocrine and metabolic	eQTL	SD
SALL1	ApoB	Endocrine and metabolic	CRP Ligthart	log(mg/L)	-0.0367548	0.0344027	0.285354	MR Egger	6	1.14141
SALL1	ApoB	Endocrine and metabolic	CRP UKB	mg/L	0.00669377	0.00179428	0.000191018	IVW	13	13.9174
SALL1	ApoB	Endocrine and metabolic	pQTL (Interval)	SD
SALL1	ApoB	Endocrine and metabolic	pQTL (DECODE)	SD
SALL1	ApoB	Endocrine and metabolic	eQTL	SD
SALL1	Atopic Dermatitis	Immune	CRP Ligthart	log(mg/L)	-1.22248	1.46818	0.405041	MR Egger	6	0.693309
SALL1	Atopic Dermatitis	Immune	CRP UKB	mg/L	-0.289932	0.175717	0.0989432	MR Egger	9	2.7225
SALL1	Atopic Dermatitis	Immune	pQTL (Interval)	SD
SALL1	Atopic Dermatitis	Immune	pQTL (DECODE)	SD
SALL1	Atopic Dermatitis	Immune	eQTL	SD
SALL1	BMD	Other	CRP Ligthart	log(mg/L)	0.0364218	0.0724301	0.615066	MR Egger	5	0.252863
SALL1	BMD	Other	CRP UKB	mg/L	-0.315838	0.0723293	1.26161e-05	MR Egger	4	19.0677
SALL1	BMD	Other	pQTL (Interval)	SD
SALL1	BMD	Other	pQTL (DECODE)	SD
SALL1	BMD	Other	eQTL	SD
SALL1	BUN	Genitourinary system	CRP Ligthart	log(mg/L)	-0.0432003	0.0285028	0.129608	MR Egger	7	2.29719
SALL1	BUN	Genitourinary system	CRP UKB	mg/L	-0.0129229	0.0058243	0.0265004	IVW	7	4.92307
SALL1	BUN	Genitourinary system	pQTL (Interval)	SD
SALL1	BUN	Genitourinary system	pQTL (DECODE)	SD
SALL1	BUN	Genitourinary system	eQTL	SD
SALL1	Bone fractures	Other	CRP Ligthart	log(mg/L)	-0.30174	0.163329	0.064684	MR Egger	7	3.41302
SALL1	Bone fractures	Other	CRP UKB	mg/L	0.00506805	0.0343498	0.882704	IVW	8	0.0217688
SALL1	Bone fractures	Other	pQTL (Interval)	SD
SALL1	Bone fractures	Other	pQTL (DECODE)	SD
SALL1	Bone fractures	Other	eQTL	SD
SALL1	CD	Autoimmune	CRP Ligthart	log(mg/L)	1.18999	1.62212	0.463192	MR Egger	6	0.53817
SALL1	CD	Autoimmune	CRP UKB	mg/L	-0.0389431	0.108517	0.719696	IVW	8	0.128785
SALL1	CD	Autoimmune	pQTL (Interval)	SD
SALL1	CD	Autoimmune	pQTL (DECODE)	SD
SALL1	CD	Autoimmune	eQTL	SD
SALL1	CHD	Cardiovascular	CRP Ligthart	log(mg/L)	-0.475284	0.242399	0.049908	MR Egger	7	3.84455
SALL1	CHD	Cardiovascular	CRP UKB	mg/L	0.0209032	0.0386215	0.588348	IVW	10	0.292932
SALL1	CHD	Cardiovascular	pQTL (Interval)	SD
SALL1	CHD	Cardiovascular	pQTL (DECODE)	SD
SALL1	CHD	Cardiovascular	eQTL	SD
SALL1	CKD	Genitourinary system	CRP Ligthart	log(mg/L)	0.191516	0.690152	0.781398	MR Egger	6	0.0770051
SALL1	CKD	Genitourinary system	CRP UKB	mg/L	0.0804049	0.0501822	0.109099	IVW	8	2.56723
SALL1	CKD	Genitourinary system	pQTL (Interval)	SD
SALL1	CKD	Genitourinary system	pQTL (DECODE)	SD
SALL1	CKD	Genitourinary system	eQTL	SD
SALL1	CRP	CRP	eQTL	SD	0.075771	0.0225701	0.000787524	Wald	1	11.2704
SALL1	CRP	CRP	eQTL	SD	0.0647977	0.0102231	2.32222e-10	IVW	6	40.1748
SALL1	Cardioembolic stroke	Cardiovascular	CRP Ligthart	log(mg/L)	0.00610553	0.160258	0.96961	IVW	7	0.00145146
SALL1	Cardioembolic stroke	Cardiovascular	CRP UKB	mg/L	0.563253	0.195047	0.00387962	MR Egger	9	8.33932
SALL1	Cardioembolic stroke	Cardiovascular	pQTL (Interval)	SD
SALL1	Cardioembolic stroke	Cardiovascular	pQTL (DECODE)	SD
SALL1	Cardioembolic stroke	Cardiovascular	eQTL	SD
SALL1	Carotid plaque	Cardiovascular	CRP Ligthart	log(mg/L)	0.377255	0.146914	0.0102328	IVW	7	6.59391
SALL1	Carotid plaque	Cardiovascular	CRP UKB	mg/L	0.180869	0.104654	0.0839421	IVW	8	2.98687
SALL1	Carotid plaque	Cardiovascular	pQTL (Interval)	SD
SALL1	Carotid plaque	Cardiovascular	pQTL (DECODE)	SD
SALL1	Carotid plaque	Cardiovascular	eQTL	SD
SALL1	Cognitive function	Neurological	CRP Ligthart	log(mg/L)	-0.0831106	0.0223042	0.000194358	IVW	7	13.8849
SALL1	Cognitive function	Neurological	CRP UKB	mg/L	-0.0334071	0.0148811	0.0247723	IVW	8	5.03973
SALL1	Cognitive function	Neurological	pQTL (Interval)	SD
SALL1	Cognitive function	Neurological	pQTL (DECODE)	SD
SALL1	Cognitive function	Neurological	eQTL	SD
SALL1	DBP	Cardiovascular	CRP Ligthart	log(mg/L)	-0.48184	1.52332	0.751768	MR Egger	5	0.100051
SALL1	DBP	Cardiovascular	CRP UKB	mg/L	0.891921	0.360434	0.0133394	MR Egger	9	6.12354
SALL1	DBP	Cardiovascular	pQTL (Interval)	SD
SALL1	DBP	Cardiovascular	pQTL (DECODE)	SD
SALL1	DBP	Cardiovascular	eQTL	SD
SALL1	FEV1	Respiratory	CRP Ligthart	log(mg/L)	0.470779	0.416511	0.258354	MR Egger	6	1.27755
SALL1	FEV1	Respiratory	CRP UKB	mg/L	-0.0690542	0.0348481	0.0475264	IVW	10	3.92665
SALL1	FEV1	Respiratory	pQTL (Interval)	SD
SALL1	FEV1	Respiratory	pQTL (DECODE)	SD
SALL1	FEV1	Respiratory	eQTL	SD
SALL1	FEV1/FVC	Respiratory	CRP Ligthart	log(mg/L)	0.143228	0.414618	0.729759	MR Egger	6	0.119333
SALL1	FEV1/FVC	Respiratory	CRP UKB	mg/L	-0.0715795	0.0297662	0.0161846	IVW	10	5.78271
SALL1	FEV1/FVC	Respiratory	pQTL (Interval)	SD
SALL1	FEV1/FVC	Respiratory	pQTL (DECODE)	SD
SALL1	FEV1/FVC	Respiratory	eQTL	SD
SALL1	FVC	Respiratory	CRP Ligthart	log(mg/L)	0.646669	0.588245	0.271629	MR Egger	6	1.2085
SALL1	FVC	Respiratory	CRP UKB	mg/L	-0.0550399	0.035056	0.116401	IVW	10	2.46509
SALL1	FVC	Respiratory	pQTL (Interval)	SD
SALL1	FVC	Respiratory	pQTL (DECODE)	SD
SALL1	FVC	Respiratory	eQTL	SD
SALL1	Glaucoma	Eye and adnexa	CRP Ligthart	log(mg/L)	-0.467438	0.108789	1.73316e-05	IVW	6	18.4621
SALL1	Glaucoma	Eye and adnexa	CRP UKB	mg/L	0.0176183	0.0572168	0.758143	IVW	8	0.0948153
SALL1	Glaucoma	Eye and adnexa	pQTL (Interval)	SD
SALL1	Glaucoma	Eye and adnexa	pQTL (DECODE)	SD
SALL1	Glaucoma	Eye and adnexa	eQTL	SD
SALL1	Glucose	Endocrine and metabolic	CRP Ligthart	log(mg/L)	-0.0267696	0.0301186	0.374108	IVW	7	0.789976
SALL1	Glucose	Endocrine and metabolic	CRP UKB	mg/L	0.00236219	0.0124074	0.849008	IVW	13	0.0362463
SALL1	Glucose	Endocrine and metabolic	pQTL (Interval)	SD
SALL1	Glucose	Endocrine and metabolic	pQTL (DECODE)	SD
SALL1	Glucose	Endocrine and metabolic	eQTL	SD
SALL1	HDL-C	Endocrine and metabolic	CRP Ligthart	log(mg/L)	-0.0669959	0.0119919	2.3136e-08	IVW	5	31.2118
SALL1	HDL-C	Endocrine and metabolic	CRP UKB	mg/L	-0.0300058	0.00312407	0	IVW	13	92.2506
SALL1	HDL-C	Endocrine and metabolic	pQTL (Interval)	SD
SALL1	HDL-C	Endocrine and metabolic	pQTL (DECODE)	SD
SALL1	HDL-C	Endocrine and metabolic	eQTL	SD
SALL1	HF	Cardiovascular	CRP Ligthart	log(mg/L)	0.382598	0.512335	0.455201	MR Egger	6	0.55767
SALL1	HF	Cardiovascular	CRP UKB	mg/L	0.0643669	0.042686	0.131576	IVW	8	2.27381
SALL1	HF	Cardiovascular	pQTL (Interval)	SD
SALL1	HF	Cardiovascular	pQTL (DECODE)	SD
SALL1	HF	Cardiovascular	eQTL	SD
SALL1	HbA1c	Endocrine and metabolic	CRP Ligthart	log(mg/L)	0.297571	0.131637	0.0237879	IVW	7	5.11003
SALL1	HbA1c	Endocrine and metabolic	CRP UKB	mg/L	0.107642	0.0510666	0.0350421	IVW	13	4.44312
SALL1	HbA1c	Endocrine and metabolic	pQTL (Interval)	SD
SALL1	HbA1c	Endocrine and metabolic	pQTL (DECODE)	SD
SALL1	HbA1c	Endocrine and metabolic	eQTL	SD
SALL1	IBD	Autoimmune	CRP Ligthart	log(mg/L)	-0.240033	0.137928	0.0818109	IVW	7	3.02855
SALL1	IBD	Autoimmune	CRP UKB	mg/L	-0.274443	0.0943544	0.00363003	IVW	8	8.4602
SALL1	IBD	Autoimmune	pQTL (Interval)	SD
SALL1	IBD	Autoimmune	pQTL (DECODE)	SD
SALL1	IBD	Autoimmune	eQTL	SD
SALL1	LDL-C	Endocrine and metabolic	CRP Ligthart	log(mg/L)	0.0196925	0.0160758	0.220582	IVW	7	1.50058
SALL1	LDL-C	Endocrine and metabolic	CRP UKB	mg/L	0.00576666	0.00649764	0.374809	IVW	13	0.787659
SALL1	LDL-C	Endocrine and metabolic	pQTL (Interval)	SD
SALL1	LDL-C	Endocrine and metabolic	pQTL (DECODE)	SD
SALL1	LDL-C	Endocrine and metabolic	eQTL	SD
SALL1	LP[a]	Endocrine and metabolic	CRP Ligthart	log(mg/L)	-1.1489	1.05091	0.274287	IVW	7	1.19518
SALL1	LP[a]	Endocrine and metabolic	CRP UKB	mg/L	-0.117725	0.424866	0.781713	IVW	13	0.0767772
SALL1	LP[a]	Endocrine and metabolic	pQTL (Interval)	SD
SALL1	LP[a]	Endocrine and metabolic	pQTL (DECODE)	SD
SALL1	LP[a]	Endocrine and metabolic	eQTL	SD
SALL1	Large artery stroke	Cardiovascular	CRP Ligthart	log(mg/L)	-1.00586	2.20914	0.648881	MR Egger	6	0.207314
SALL1	Large artery stroke	Cardiovascular	CRP UKB	mg/L	0.0856498	0.197582	0.664658	IVW	8	0.187914
SALL1	Large artery stroke	Cardiovascular	pQTL (Interval)	SD
SALL1	Large artery stroke	Cardiovascular	pQTL (DECODE)	SD
SALL1	Large artery stroke	Cardiovascular	eQTL	SD
SALL1	Leukocytes	Immune	CRP Ligthart	log(mg/L)	-0.286643	0.307114	0.350643	MR Egger	5	0.871129
SALL1	Leukocytes	Immune	CRP UKB	mg/L	0.0644678	0.0519366	0.214502	MR Egger	11	1.54078
SALL1	Leukocytes	Immune	pQTL (Interval)	SD
SALL1	Leukocytes	Immune	pQTL (DECODE)	SD
SALL1	Leukocytes	Immune	eQTL	SD
SALL1	Lymphocytes	Immune	CRP Ligthart	log(mg/L)	-0.0633907	0.0210906	0.00265027	IVW	7	9.03384
SALL1	Lymphocytes	Immune	CRP UKB	mg/L	-0.0284274	0.0318887	0.372685	MR Egger	13	0.794693
SALL1	Lymphocytes	Immune	pQTL (Interval)	SD
SALL1	Lymphocytes	Immune	pQTL (DECODE)	SD
SALL1	Lymphocytes	Immune	eQTL	SD
SALL1	Monocytes	Immune	CRP Ligthart	log(mg/L)	0.00758429	0.00408203	0.0631733	IVW	7	3.45205
SALL1	Monocytes	Immune	CRP UKB	mg/L	0.0011784	0.00197672	0.551083	IVW	13	0.35538
SALL1	Monocytes	Immune	pQTL (Interval)	SD
SALL1	Monocytes	Immune	pQTL (DECODE)	SD
SALL1	Monocytes	Immune	eQTL	SD
SALL1	Neutrophils	Immune	CRP Ligthart	log(mg/L)	-0.0778154	0.212613	0.714369	MR Egger	5	0.133952
SALL1	Neutrophils	Immune	CRP UKB	mg/L	0.0840031	0.0359579	0.0194833	MR Egger	11	5.45761
SALL1	Neutrophils	Immune	pQTL (Interval)	SD
SALL1	Neutrophils	Immune	pQTL (DECODE)	SD
SALL1	Neutrophils	Immune	eQTL	SD
SALL1	PBC	Autoimmune	CRP Ligthart	log(mg/L)	-1.58192	0.555191	0.00438133	IVW	4	8.1186
SALL1	PBC	Autoimmune	CRP UKB	mg/L	-0.540112	0.293033	0.0653034	IVW	4	3.3973
SALL1	PBC	Autoimmune	pQTL (Interval)	SD
SALL1	PBC	Autoimmune	pQTL (DECODE)	SD
SALL1	PBC	Autoimmune	eQTL	SD
SALL1	Parkinson's	Neurological	CRP Ligthart	log(mg/L)	2.72015	1.42918	0.057001	MR Egger	6	3.62256
SALL1	Parkinson's	Neurological	CRP UKB	mg/L	0.036377	0.112612	0.746673	IVW	8	0.104348
SALL1	Parkinson's	Neurological	pQTL (Interval)	SD
SALL1	Parkinson's	Neurological	pQTL (DECODE)	SD
SALL1	Parkinson's	Neurological	eQTL	SD
SALL1	Pulse rate	Cardiovascular	CRP Ligthart	log(mg/L)	5.49539	0.754591	3.27516e-13	IVW	4	53.0363
SALL1	Pulse rate	Cardiovascular	CRP UKB	mg/L	0.837556	0.18781	8.21174e-06	IVW	11	19.8879
SALL1	Pulse rate	Cardiovascular	pQTL (Interval)	SD
SALL1	Pulse rate	Cardiovascular	pQTL (DECODE)	SD
SALL1	Pulse rate	Cardiovascular	eQTL	SD
SALL1	Rheumatoid arthritis	Autoimmune	CRP Ligthart	log(mg/L)	0.317287	0.252936	0.209691	IVW	6	1.57356
SALL1	Rheumatoid arthritis	Autoimmune	CRP UKB	mg/L	0.118065	0.131218	0.368247	IVW	8	0.809571
SALL1	Rheumatoid arthritis	Autoimmune	pQTL (Interval)	SD
SALL1	Rheumatoid arthritis	Autoimmune	pQTL (DECODE)	SD
SALL1	Rheumatoid arthritis	Autoimmune	eQTL	SD
SALL1	SBP	Cardiovascular	CRP Ligthart	log(mg/L)	0.141152	0.547444	0.796531	IVW	5	0.0664809
SALL1	SBP	Cardiovascular	CRP UKB	mg/L	1.1072	0.452919	0.0145018	MR Egger	11	5.97601
SALL1	SBP	Cardiovascular	pQTL (Interval)	SD
SALL1	SBP	Cardiovascular	pQTL (DECODE)	SD
SALL1	SBP	Cardiovascular	eQTL	SD
SALL1	Small vessel stroke	Cardiovascular	CRP Ligthart	log(mg/L)	0.842419	1.62428	0.604011	MR Egger	6	0.268988
SALL1	Small vessel stroke	Cardiovascular	CRP UKB	mg/L	0.0241104	0.161864	0.881589	IVW	8	0.0221875
SALL1	Small vessel stroke	Cardiovascular	pQTL (Interval)	SD
SALL1	Small vessel stroke	Cardiovascular	pQTL (DECODE)	SD
SALL1	Small vessel stroke	Cardiovascular	eQTL	SD
SALL1	T2DM	Endocrine and metabolic	CRP Ligthart	log(mg/L)	-0.47504	0.402225	0.237591	MR Egger	6	1.39483
SALL1	T2DM	Endocrine and metabolic	CRP UKB	mg/L	0.097141	0.0337701	0.00402066	IVW	8	8.27446
SALL1	T2DM	Endocrine and metabolic	pQTL (Interval)	SD
SALL1	T2DM	Endocrine and metabolic	pQTL (DECODE)	SD
SALL1	T2DM	Endocrine and metabolic	eQTL	SD
SALL1	TG	Endocrine and metabolic	CRP Ligthart	log(mg/L)	0.128013	0.0291815	1.15039e-05	IVW	6	19.2439
SALL1	TG	Endocrine and metabolic	CRP UKB	mg/L	0.0818662	0.00988983	2.22045e-16	IVW	13	68.5222
SALL1	TG	Endocrine and metabolic	pQTL (Interval)	SD
SALL1	TG	Endocrine and metabolic	pQTL (DECODE)	SD
SALL1	TG	Endocrine and metabolic	eQTL	SD
SALL1	UC	Autoimmune	CRP Ligthart	log(mg/L)	0.0424107	0.171957	0.80519	IVW	7	0.0608292
SALL1	UC	Autoimmune	CRP UKB	mg/L	0.0113931	0.11926	0.923893	IVW	8	0.00912628
SALL1	UC	Autoimmune	pQTL (Interval)	SD
SALL1	UC	Autoimmune	pQTL (DECODE)	SD
SALL1	UC	Autoimmune	eQTL	SD
SALL1	cIMT	Cardiovascular	CRP Ligthart	log(mg/L)	-0.0127475	0.00684488	0.0625552	IVW	7	3.46831
SALL1	cIMT	Cardiovascular	CRP UKB	mg/L	-0.00407111	0.00459387	0.375507	IVW	7	0.78536
SALL1	cIMT	Cardiovascular	pQTL (Interval)	SD
SALL1	cIMT	Cardiovascular	pQTL (DECODE)	SD
SALL1	cIMT	Cardiovascular	eQTL	SD
SALL1	eGFR	Genitourinary system	CRP Ligthart	log(mg/L)	-0.035135	0.0326887	0.282448	MR Egger	6	1.15527
SALL1	eGFR	Genitourinary system	CRP UKB	mg/L	-0.0173193	0.00192985	0	IVW	7	80.5408
SALL1	eGFR	Genitourinary system	pQTL (Interval)	SD
SALL1	eGFR	Genitourinary system	pQTL (DECODE)	SD
SALL1	eGFR	Genitourinary system	eQTL	SD
SERPINA1	AF	Cardiovascular	CRP Ligthart	log(mg/L)	-0.200024	0.269226	0.457506	IVW	2	0.55199
SERPINA1	AF	Cardiovascular	CRP UKB	mg/L	-0.143441	0.17849	0.421607	Wald	1	0.645831
SERPINA1	AF	Cardiovascular	pQTL (Interval)	SD
SERPINA1	AF	Cardiovascular	pQTL (DECODE)	SD	0.0463375	0.00718583	1.12993e-10	MR Egger	103	41.5826
SERPINA1	AF	Cardiovascular	eQTL	SD	-0.0111354	0.105019	0.915557	MR Egger	9	0.0112428
SERPINA1	ALS	Neurological	CRP Ligthart	log(mg/L)	0.453261	0.75542	0.548498	IVW	2	0.360015
SERPINA1	ALS	Neurological	CRP UKB	mg/L	0.42643	0.492633	0.386703	Wald	1	0.749285
SERPINA1	ALS	Neurological	pQTL (Interval)	SD
SERPINA1	ALS	Neurological	pQTL (DECODE)	SD	-0.00365637	0.0198005	0.853496	MR Egger	95	0.0340994
SERPINA1	ALS	Neurological	eQTL	SD	0.222438	0.0661724	0.000775249	IVW	9	11.2996
SERPINA1	AMD	Eye and adnexa	CRP Ligthart	log(mg/L)	-2.8274	0.660413	1.85832e-05	IVW	2	18.3292
SERPINA1	AMD	Eye and adnexa	CRP UKB	mg/L	-1.92934	0.401007	1.5e-06	Wald	1	23.148
SERPINA1	AMD	Eye and adnexa	pQTL (Interval)	SD
SERPINA1	AMD	Eye and adnexa	pQTL (DECODE)	SD	-0.022046	0.028362	0.436978	MR Egger	77	0.604206
SERPINA1	AMD	Eye and adnexa	eQTL	SD	0.0796847	0.0622658	0.200633	IVW	9	1.63776
SERPINA1	Alzheimer's	Neurological	CRP Ligthart	log(mg/L)	0.596597	1.17818	0.612595	Wald	1	0.256413
SERPINA1	Alzheimer's	Neurological	CRP UKB	mg/L	0.386837	0.763938	0.612595	Wald	1	0.256413
SERPINA1	Alzheimer's	Neurological	pQTL (Interval)	SD
SERPINA1	Alzheimer's	Neurological	pQTL (DECODE)	SD	0.025727	0.0193644	0.183988	MR Egger	88	1.76511
SERPINA1	Alzheimer's	Neurological	eQTL	SD	-0.173875	0.0755579	0.0213797	IVW	8	5.29557
SERPINA1	Any ischaemic stroke	Cardiovascular	CRP Ligthart	log(mg/L)	-0.279388	0.429799	0.515663	IVW	2	0.422558
SERPINA1	Any ischaemic stroke	Cardiovascular	CRP UKB	mg/L	-0.235607	0.284286	0.407236	Wald	1	0.686855
SERPINA1	Any ischaemic stroke	Cardiovascular	pQTL (Interval)	SD
SERPINA1	Any ischaemic stroke	Cardiovascular	pQTL (DECODE)	SD	0.0143141	0.0053221	0.00715452	IVW	99	7.23376
SERPINA1	Any ischaemic stroke	Cardiovascular	eQTL	SD	0.0126279	0.0360976	0.726469	IVW	9	0.122379
SERPINA1	Any stroke	Cardiovascular	CRP Ligthart	log(mg/L)	-0.206274	0.551584	0.70843	IVW	2	0.139851
SERPINA1	Any stroke	Cardiovascular	CRP UKB	mg/L	-0.2064	0.26092	0.428918	Wald	1	0.625752
SERPINA1	Any stroke	Cardiovascular	pQTL (Interval)	SD
SERPINA1	Any stroke	Cardiovascular	pQTL (DECODE)	SD	0.0131403	0.00412763	0.00145511	IVW	102	10.1346
SERPINA1	Any stroke	Cardiovascular	eQTL	SD	0.0094868	0.0334399	0.776643	IVW	9	0.0804839
SERPINA1	ApoA1	Endocrine and metabolic	CRP Ligthart	log(mg/L)	0.0385786	0.0219622	0.0789882	IVW	2	3.0856
SERPINA1	ApoA1	Endocrine and metabolic	CRP UKB	mg/L	0.0233654	0.0144973	0.107027	Wald	1	2.59759
SERPINA1	ApoA1	Endocrine and metabolic	pQTL (Interval)	SD
SERPINA1	ApoA1	Endocrine and metabolic	pQTL (DECODE)	SD	0.000419839	0.000581198	0.470068	MR Egger	109	0.521816
SERPINA1	ApoA1	Endocrine and metabolic	eQTL	SD	-0.000426549	0.00223713	0.848786	IVW	9	0.0363542
SERPINA1	ApoB	Endocrine and metabolic	CRP Ligthart	log(mg/L)	0.0486931	0.0197159	0.013521	IVW	2	6.09963
SERPINA1	ApoB	Endocrine and metabolic	CRP UKB	mg/L	0.0316973	0.0130142	0.0148676	Wald	1	5.93209
SERPINA1	ApoB	Endocrine and metabolic	pQTL (Interval)	SD
SERPINA1	ApoB	Endocrine and metabolic	pQTL (DECODE)	SD	-0.00343999	0.000337552	0	IVW	77	103.857
SERPINA1	ApoB	Endocrine and metabolic	eQTL	SD	0.0227588	0.010404	0.0287051	MR Egger	9	4.78521
SERPINA1	Atopic Dermatitis	Immune	CRP Ligthart	log(mg/L)	-0.913939	0.816303	0.262881	IVW	2	1.25352
SERPINA1	Atopic Dermatitis	Immune	CRP UKB	mg/L	-0.54587	0.430071	0.20435	Wald	1	1.61101
SERPINA1	Atopic Dermatitis	Immune	pQTL (Interval)	SD
SERPINA1	Atopic Dermatitis	Immune	pQTL (DECODE)	SD	0.0457188	0.0095229	1.57925e-06	IVW	99	23.049
SERPINA1	Atopic Dermatitis	Immune	eQTL	SD	-0.11363	0.251454	0.651346	MR Egger	9	0.204207
SERPINA1	BMD	Other	CRP Ligthart	log(mg/L)	0.308685	0.0788837	9.10926e-05	IVW	2	15.3129
SERPINA1	BMD	Other	CRP UKB	mg/L	0.209763	0.0429442	1.03668e-06	Wald	1	23.8588
SERPINA1	BMD	Other	pQTL (Interval)	SD
SERPINA1	BMD	Other	pQTL (DECODE)	SD	0.00392033	0.00196523	0.0460598	MR Egger	100	3.97941
SERPINA1	BMD	Other	eQTL	SD	0.00570019	0.0105988	0.590705	IVW	7	0.289245
SERPINA1	BUN	Genitourinary system	CRP Ligthart	log(mg/L)	-0.126512	0.0337863	0.000180762	IVW	2	14.0212
SERPINA1	BUN	Genitourinary system	CRP UKB	mg/L	-0.0798338	0.0220679	0.000297293	Wald	1	13.0874
SERPINA1	BUN	Genitourinary system	pQTL (Interval)	SD
SERPINA1	BUN	Genitourinary system	pQTL (DECODE)	SD	-0.00114032	0.000544202	0.0361354	IVW	94	4.3907
SERPINA1	BUN	Genitourinary system	eQTL	SD	-0.0320734	0.0132516	0.015506	MR Egger	9	5.85805
SERPINA1	Bone fractures	Other	CRP Ligthart	log(mg/L)	-0.633074	0.229387	0.00578282	IVW	2	7.61676
SERPINA1	Bone fractures	Other	CRP UKB	mg/L	-0.427676	0.15134	0.00471449	Wald	1	7.98583
SERPINA1	Bone fractures	Other	pQTL (Interval)	SD
SERPINA1	Bone fractures	Other	pQTL (DECODE)	SD	0.0258693	0.0083769	0.00201393	MR Egger	90	9.5368
SERPINA1	Bone fractures	Other	eQTL	SD	-0.0719052	0.0317132	0.0233682	IVW	9	5.14093
SERPINA1	CD	Autoimmune	CRP Ligthart	log(mg/L)	-1.23018	0.873984	0.159264	IVW	2	1.9812
SERPINA1	CD	Autoimmune	CRP UKB	mg/L	-0.764593	0.567924	0.178207	Wald	1	1.81251
SERPINA1	CD	Autoimmune	pQTL (Interval)	SD
SERPINA1	CD	Autoimmune	pQTL (DECODE)	SD	0.148377	0.0241086	7.53064e-10	MR Egger	105	37.8781
SERPINA1	CD	Autoimmune	eQTL	SD	0.29834	0.325185	0.35891	MR Egger	9	0.841705
SERPINA1	CHD	Cardiovascular	CRP Ligthart	log(mg/L)	1.27678	0.325745	8.87056e-05	IVW	2	15.3631
SERPINA1	CHD	Cardiovascular	CRP UKB	mg/L	0.849873	0.21276	6.48285e-05	Wald	1	15.9561
SERPINA1	CHD	Cardiovascular	pQTL (Interval)	SD
SERPINA1	CHD	Cardiovascular	pQTL (DECODE)	SD	0.00185521	0.00853392	0.827903	MR Egger	99	0.0472594
SERPINA1	CHD	Cardiovascular	eQTL	SD	-0.0548463	0.0294092	0.0621897	IVW	9	3.478
SERPINA1	CKD	Genitourinary system	CRP Ligthart	log(mg/L)	0.285468	0.390099	0.464301	IVW	2	0.535505
SERPINA1	CKD	Genitourinary system	CRP UKB	mg/L	0.18563	0.257026	0.470158	Wald	1	0.521605
SERPINA1	CKD	Genitourinary system	pQTL (Interval)	SD
SERPINA1	CKD	Genitourinary system	pQTL (DECODE)	SD	-0.0198955	0.0108866	0.067622	MR Egger	97	3.33982
SERPINA1	CKD	Genitourinary system	eQTL	SD	-0.00733192	0.0342922	0.830697	IVW	9	0.0457136
SERPINA1	CRP		pQTL (DECODE)	SD	0.0216249	0.00259479	0	IVW	82	69.4547
SERPINA1	CRP	CRP	eQTL	SD	0.061243	0.0267124	0.0218663	Wald	1	5.2564
SERPINA1	CRP	CRP	eQTL	SD	-0.0209157	0.0218251	0.337895	Wald	1	0.918403
SERPINA1	CRP	CRP	eQTL	SD	0.0446637	0.0310519	0.150333	Wald	1	2.06887
SERPINA1	CRP	CRP	eQTL	SD	0.01526	0.0217443	0.482807	IVW	2	0.492517
SERPINA1	CRP	CRP	eQTL	SD	-0.10252	0.0371086	0.00573233	Wald	1	7.63258
SERPINA1	CRP	CRP	eQTL	SD	0.103387	0.0470983	0.0281549	Wald	1	4.81856
SERPINA1	CRP	CRP	eQTL	SD	0.0667303	0.0223766	0.00286238	Wald	1	8.89318
SERPINA1	CRP	CRP	eQTL	SD	0.0185117	0.0253763	0.465703	IVW	2	0.532152
SERPINA1	CRP	CRP	eQTL	SD	0.0242163	0.0207568	0.243345	Wald	1	1.36111
SERPINA1	CRP	CRP	eQTL	SD	-0.111399	0.0273829	4.73814e-05	Wald	1	16.5501
SERPINA1	CRP	CRP	eQTL	SD	0.0027539	0.0206171	0.89374	IVW	3	0.0178419
SERPINA1	CRP	CRP	eQTL	SD	-0.042075	0.0276231	0.127714	Wald	1	2.32007
SERPINA1	CRP	CRP	eQTL	SD	0.0574792	0.0149668	0.000122815	IVW	9	14.749
SERPINA1	Cardioembolic stroke	Cardiovascular	CRP Ligthart	log(mg/L)	-0.396662	1.00354	0.692649	IVW	2	0.156232
SERPINA1	Cardioembolic stroke	Cardiovascular	CRP UKB	mg/L	-0.40566	0.682157	0.552063	Wald	1	0.353634
SERPINA1	Cardioembolic stroke	Cardiovascular	pQTL (Interval)	SD
SERPINA1	Cardioembolic stroke	Cardiovascular	pQTL (DECODE)	SD	0.0067245	0.00916599	0.463171	IVW	108	0.538222
SERPINA1	Cardioembolic stroke	Cardiovascular	eQTL	SD	-0.0186269	0.0698457	0.78971	IVW	9	0.0711219
SERPINA1	Carotid plaque	Cardiovascular	CRP Ligthart	log(mg/L)	0.80353	0.657161	0.221432	IVW	2	1.49507
SERPINA1	Carotid plaque	Cardiovascular	CRP UKB	mg/L	0.412799	0.445901	0.354569	Wald	1	0.857039
SERPINA1	Carotid plaque	Cardiovascular	pQTL (Interval)	SD
SERPINA1	Carotid plaque	Cardiovascular	pQTL (DECODE)	SD	-0.0337542	0.0112789	0.00276528	IVW	90	8.95621
SERPINA1	Carotid plaque	Cardiovascular	eQTL	SD	-0.185912	0.0583176	0.00143295	IVW	9	10.1629
SERPINA1	Cognitive function	Neurological	CRP Ligthart	log(mg/L)	-0.0436036	0.0987262	0.658734	IVW	2	0.195065
SERPINA1	Cognitive function	Neurological	CRP UKB	mg/L	-0.0241449	0.0657493	0.71345	Wald	1	0.134855
SERPINA1	Cognitive function	Neurological	pQTL (Interval)	SD
SERPINA1	Cognitive function	Neurological	pQTL (DECODE)	SD	0.0100451	0.00306358	0.00104228	MR Egger	105	10.7509
SERPINA1	Cognitive function	Neurological	eQTL	SD	0.0259241	0.0111426	0.0199877	IVW	9	5.41297
SERPINA1	DBP	Cardiovascular	CRP Ligthart	log(mg/L)	4.29925	0.83598	2.70722e-07	IVW	2	26.448
SERPINA1	DBP	Cardiovascular	CRP UKB	mg/L	2.82388	0.551712	3.08153e-07	Wald	1	26.1979
SERPINA1	DBP	Cardiovascular	pQTL (Interval)	SD
SERPINA1	DBP	Cardiovascular	pQTL (DECODE)	SD	0.117488	0.0283309	3.36869e-05	MR Egger	89	17.1976
SERPINA1	DBP	Cardiovascular	eQTL	SD	0.827846	0.474664	0.0811475	MR Egger	9	3.04177
SERPINA1	FEV1	Respiratory	CRP Ligthart	log(mg/L)	0.238066	0.228298	0.297048	IVW	2	1.0874
SERPINA1	FEV1	Respiratory	CRP UKB	mg/L	0.160317	0.152528	0.293229	Wald	1	1.10474
SERPINA1	FEV1	Respiratory	pQTL (Interval)	SD
SERPINA1	FEV1	Respiratory	pQTL (DECODE)	SD	-0.0239428	0.00622244	0.000119177	MR Egger	110	14.8057
SERPINA1	FEV1	Respiratory	eQTL	SD	0.00415225	0.0233205	0.858683	IVW	9	0.0317023
SERPINA1	FEV1/FVC	Respiratory	CRP Ligthart	log(mg/L)	0.0392035	0.228298	0.863657	IVW	2	0.029488
SERPINA1	FEV1/FVC	Respiratory	CRP UKB	mg/L	0.0602973	0.152528	0.692607	Wald	1	0.156277
SERPINA1	FEV1/FVC	Respiratory	pQTL (Interval)	SD
SERPINA1	FEV1/FVC	Respiratory	pQTL (DECODE)	SD	0.00233453	0.00677065	0.730244	MR Egger	107	0.118888
SERPINA1	FEV1/FVC	Respiratory	eQTL	SD	0.0214048	0.0258036	0.406807	IVW	9	0.688114
SERPINA1	FVC	Respiratory	CRP Ligthart	log(mg/L)	0.097502	0.22925	0.670612	IVW	2	0.180887
SERPINA1	FVC	Respiratory	CRP UKB	mg/L	0.0594535	0.153177	0.697916	Wald	1	0.150649
SERPINA1	FVC	Respiratory	pQTL (Interval)	SD
SERPINA1	FVC	Respiratory	pQTL (DECODE)	SD	-0.0219563	0.00623388	0.00042816	MR Egger	110	12.4051
SERPINA1	FVC	Respiratory	eQTL	SD	-0.0130473	0.0233667	0.57659	IVW	9	0.31178
SERPINA1	Glaucoma	Eye and adnexa	CRP Ligthart	log(mg/L)	0.272864	0.36622	0.456223	IVW	2	0.555146
SERPINA1	Glaucoma	Eye and adnexa	CRP UKB	mg/L	0.146311	0.241555	0.544711	Wald	1	0.366877
SERPINA1	Glaucoma	Eye and adnexa	pQTL (Interval)	SD
SERPINA1	Glaucoma	Eye and adnexa	pQTL (DECODE)	SD	0.0452882	0.00931766	1.1711e-06	MR Egger	114	23.6241
SERPINA1	Glaucoma	Eye and adnexa	eQTL	SD	0.0807472	0.0373352	0.0305595	IVW	9	4.67754
SERPINA1	Glucose	Endocrine and metabolic	CRP Ligthart	log(mg/L)	0.0591094	0.106846	0.580111	IVW	2	0.306055
SERPINA1	Glucose	Endocrine and metabolic	CRP UKB	mg/L	0.0251561	0.0696891	0.718117	Wald	1	0.130304
SERPINA1	Glucose	Endocrine and metabolic	pQTL (Interval)	SD
SERPINA1	Glucose	Endocrine and metabolic	pQTL (DECODE)	SD	0.00619268	0.00328114	0.0591123	MR Egger	99	3.56212
SERPINA1	Glucose	Endocrine and metabolic	eQTL	SD	-0.0151251	0.0107658	0.160044	IVW	9	1.97381
SERPINA1	HDL-C	Endocrine and metabolic	CRP Ligthart	log(mg/L)	-0.0157432	0.0306177	0.607122	IVW	2	0.264388
SERPINA1	HDL-C	Endocrine and metabolic	CRP UKB	mg/L	-0.0129526	0.020209	0.521568	Wald	1	0.410791
SERPINA1	HDL-C	Endocrine and metabolic	pQTL (Interval)	SD
SERPINA1	HDL-C	Endocrine and metabolic	pQTL (DECODE)	SD	0.000540276	0.000431054	0.210067	IVW	97	1.57097
SERPINA1	HDL-C	Endocrine and metabolic	eQTL	SD	0.00590189	0.00330808	0.0744099	IVW	9	3.18296
SERPINA1	HF	Cardiovascular	CRP Ligthart	log(mg/L)	-0.114073	0.462521	0.805192	IVW	2	0.0608279
SERPINA1	HF	Cardiovascular	CRP UKB	mg/L	-0.168105	0.221897	0.4487	Wald	1	0.573934
SERPINA1	HF	Cardiovascular	pQTL (Interval)	SD
SERPINA1	HF	Cardiovascular	pQTL (DECODE)	SD	0.0236184	0.0089049	0.00799473	MR Egger	99	7.03465
SERPINA1	HF	Cardiovascular	eQTL	SD	-0.0161894	0.0284312	0.569069	IVW	9	0.324243
SERPINA1	HbA1c	Endocrine and metabolic	CRP Ligthart	log(mg/L)	2.05339	0.535419	0.000125505	IVW	2	14.7081
SERPINA1	HbA1c	Endocrine and metabolic	CRP UKB	mg/L	1.32167	0.353391	0.000184044	Wald	1	13.9874
SERPINA1	HbA1c	Endocrine and metabolic	pQTL (Interval)	SD
SERPINA1	HbA1c	Endocrine and metabolic	pQTL (DECODE)	SD	0.0673465	0.00809571	0	IVW	95	69.2022
SERPINA1	HbA1c	Endocrine and metabolic	eQTL	SD	0.141917	0.0575533	0.0136693	IVW	9	6.08035
SERPINA1	IBD	Autoimmune	CRP Ligthart	log(mg/L)	-1.60853	0.636045	0.01144	IVW	2	6.39565
SERPINA1	IBD	Autoimmune	CRP UKB	mg/L	-1.02032	0.413448	0.0135938	Wald	1	6.09015
SERPINA1	IBD	Autoimmune	pQTL (Interval)	SD
SERPINA1	IBD	Autoimmune	pQTL (DECODE)	SD	0.0685692	0.00752461	0	IVW	98	83.0404
SERPINA1	IBD	Autoimmune	eQTL	SD	-0.0232174	0.0654836	0.722925	IVW	9	0.125707
SERPINA1	LDL-C	Endocrine and metabolic	CRP Ligthart	log(mg/L)	-0.0781956	0.0714151	0.273541	IVW	2	1.1989
SERPINA1	LDL-C	Endocrine and metabolic	CRP UKB	mg/L	-0.0583585	0.0471416	0.215737	Wald	1	1.5325
SERPINA1	LDL-C	Endocrine and metabolic	pQTL (Interval)	SD
SERPINA1	LDL-C	Endocrine and metabolic	pQTL (DECODE)	SD	-0.0130745	0.00227851	9.5701e-09	MR Egger	93	32.9267
SERPINA1	LDL-C	Endocrine and metabolic	eQTL	SD	0.0786691	0.0291832	0.00702415	MR Egger	9	7.26678
SERPINA1	LP[a]	Endocrine and metabolic	CRP Ligthart	log(mg/L)	4.78984	5.07401	0.345172	IVW	2	0.891128
SERPINA1	LP[a]	Endocrine and metabolic	CRP UKB	mg/L	3.72311	3.07724	0.226322	Wald	1	1.46383
SERPINA1	LP[a]	Endocrine and metabolic	pQTL (Interval)	SD
SERPINA1	LP[a]	Endocrine and metabolic	pQTL (DECODE)	SD	-0.497496	0.0697375	9.76108e-13	IVW	98	50.8917
SERPINA1	LP[a]	Endocrine and metabolic	eQTL	SD	0.578856	0.486042	0.23367	IVW	9	1.41838
SERPINA1	Large artery stroke	Cardiovascular	CRP Ligthart	log(mg/L)	-0.600213	1.15464	0.603184	IVW	2	0.270221
SERPINA1	Large artery stroke	Cardiovascular	CRP UKB	mg/L	-0.430973	0.76264	0.572001	Wald	1	0.319345
SERPINA1	Large artery stroke	Cardiovascular	pQTL (Interval)	SD
SERPINA1	Large artery stroke	Cardiovascular	pQTL (DECODE)	SD	0.133197	0.0263486	4.29944e-07	MR Egger	107	25.555
SERPINA1	Large artery stroke	Cardiovascular	eQTL	SD	-0.107147	0.0892192	0.229774	IVW	9	1.44226
SERPINA1	Leukocytes	Immune	CRP Ligthart	log(mg/L)	0.0771913	0.168921	0.647695	IVW	2	0.208819
SERPINA1	Leukocytes	Immune	CRP UKB	mg/L	0.0352025	0.111468	0.752147	Wald	1	0.0997357
SERPINA1	Leukocytes	Immune	pQTL (Interval)	SD
SERPINA1	Leukocytes	Immune	pQTL (DECODE)	SD	-0.00341467	0.00286014	0.232524	IVW	95	1.42536
SERPINA1	Leukocytes	Immune	eQTL	SD	0.00444511	0.0206356	0.829448	IVW	9	0.0464013
SERPINA1	Lymphocytes	Immune	CRP Ligthart	log(mg/L)	-0.0940029	0.0935156	0.314795	IVW	2	1.01045
SERPINA1	Lymphocytes	Immune	CRP UKB	mg/L	-0.0680074	0.0617095	0.270437	Wald	1	1.21453
SERPINA1	Lymphocytes	Immune	pQTL (Interval)	SD
SERPINA1	Lymphocytes	Immune	pQTL (DECODE)	SD	-0.00492008	0.00152511	0.0012551	IVW	96	10.4074
SERPINA1	Lymphocytes	Immune	eQTL	SD	-0.0114558	0.00956217	0.230904	IVW	9	1.43528
SERPINA1	Monocytes	Immune	CRP Ligthart	log(mg/L)	-0.0464116	0.0220715	0.0354843	IVW	2	4.42172
SERPINA1	Monocytes	Immune	CRP UKB	mg/L	-0.0327983	0.0119436	0.0060309	Wald	1	7.54105
SERPINA1	Monocytes	Immune	pQTL (Interval)	SD
SERPINA1	Monocytes	Immune	pQTL (DECODE)	SD	0.00321567	0.000269178	0	IVW	98	142.714
SERPINA1	Monocytes	Immune	eQTL	SD	-0.00381426	0.00740801	0.606635	MR Egger	9	0.265105
SERPINA1	Neutrophils	Immune	CRP Ligthart	log(mg/L)	0.21076	0.116915	0.0714393	IVW	2	3.24964
SERPINA1	Neutrophils	Immune	CRP UKB	mg/L	0.134762	0.0771506	0.0806824	Wald	1	3.0511
SERPINA1	Neutrophils	Immune	pQTL (Interval)	SD
SERPINA1	Neutrophils	Immune	pQTL (DECODE)	SD	0.00370656	0.00176392	0.0356126	IVW	98	4.41556
SERPINA1	Neutrophils	Immune	eQTL	SD	0.14266	0.0488899	0.00352309	MR Egger	9	8.5146
SERPINA1	PBC	Autoimmune	CRP Ligthart	log(mg/L)
SERPINA1	PBC	Autoimmune	CRP UKB	mg/L
SERPINA1	PBC	Autoimmune	pQTL (Interval)	SD
SERPINA1	PBC	Autoimmune	pQTL (DECODE)	SD	-0.0143567	0.0425879	0.736035	IVW	52	0.113642
SERPINA1	PBC	Autoimmune	eQTL	SD	0.182875	0.261725	0.484721	IVW	5	0.488223
SERPINA1	Parkinson's	Neurological	CRP Ligthart	log(mg/L)	0.827769	0.671857	0.217926	IVW	2	1.51798
SERPINA1	Parkinson's	Neurological	CRP UKB	mg/L	0.559486	0.440709	0.204258	Wald	1	1.61167
SERPINA1	Parkinson's	Neurological	pQTL (Interval)	SD
SERPINA1	Parkinson's	Neurological	pQTL (DECODE)	SD	0.0511686	0.00949782	7.14828e-08	IVW	100	29.0241
SERPINA1	Parkinson's	Neurological	eQTL	SD	-0.145665	0.0663913	0.0282329	IVW	9	4.81379
SERPINA1	Pulse rate	Cardiovascular	CRP Ligthart	log(mg/L)	1.74797	2.01258	0.385109	IVW	2	0.754331
SERPINA1	Pulse rate	Cardiovascular	CRP UKB	mg/L	0.895139	1.07219	0.40379	Wald	1	0.697009
SERPINA1	Pulse rate	Cardiovascular	pQTL (Interval)	SD
SERPINA1	Pulse rate	Cardiovascular	pQTL (DECODE)	SD	0.161526	0.0491941	0.00102546	MR Egger	102	10.781
SERPINA1	Pulse rate	Cardiovascular	eQTL	SD	2.08534	0.894249	0.0197034	MR Egger	9	5.43798
SERPINA1	Rheumatoid arthritis	Autoimmune	CRP Ligthart	log(mg/L)	1.28488	1.04758	0.22	Wald	1	1.50437
SERPINA1	Rheumatoid arthritis	Autoimmune	CRP UKB	mg/L
SERPINA1	Rheumatoid arthritis	Autoimmune	pQTL (Interval)	SD
SERPINA1	Rheumatoid arthritis	Autoimmune	pQTL (DECODE)	SD	0.016432	0.0232709	0.480113	MR Egger	90	0.498607
SERPINA1	Rheumatoid arthritis	Autoimmune	eQTL	SD
SERPINA1	SBP	Cardiovascular	CRP Ligthart	log(mg/L)	7.91947	1.46314	6.21021e-08	IVW	2	29.2967
SERPINA1	SBP	Cardiovascular	CRP UKB	mg/L	5.21662	0.965613	6.57572e-08	Wald	1	29.1859
SERPINA1	SBP	Cardiovascular	pQTL (Interval)	SD
SERPINA1	SBP	Cardiovascular	pQTL (DECODE)	SD	0.0623512	0.0542384	0.250318	MR Egger	85	1.32153
SERPINA1	SBP	Cardiovascular	eQTL	SD	-0.26414	0.151978	0.0822087	IVW	8	3.02069
SERPINA1	Small vessel stroke	Cardiovascular	CRP Ligthart	log(mg/L)	-2.3035	0.965767	0.017072	IVW	2	5.68896
SERPINA1	Small vessel stroke	Cardiovascular	CRP UKB	mg/L	-1.58824	0.634127	0.0122588	Wald	1	6.27305
SERPINA1	Small vessel stroke	Cardiovascular	pQTL (Interval)	SD
SERPINA1	Small vessel stroke	Cardiovascular	pQTL (DECODE)	SD	0.0226058	0.0247216	0.360499	MR Egger	101	0.836155
SERPINA1	Small vessel stroke	Cardiovascular	eQTL	SD	-0.118758	0.0883474	0.178877	IVW	9	1.80693
SERPINA1	T2DM	Endocrine and metabolic	CRP Ligthart	log(mg/L)	1.05903	0.241612	1.16963e-05	IVW	2	19.2122
SERPINA1	T2DM	Endocrine and metabolic	CRP UKB	mg/L	0.713961	0.162264	1.08251e-05	Wald	1	19.36
SERPINA1	T2DM	Endocrine and metabolic	pQTL (Interval)	SD
SERPINA1	T2DM	Endocrine and metabolic	pQTL (DECODE)	SD	0.033537	0.00678705	7.75981e-07	MR Egger	103	24.4166
SERPINA1	T2DM	Endocrine and metabolic	eQTL	SD	0.0201085	0.0227228	0.376184	IVW	9	0.783135
SERPINA1	TG	Endocrine and metabolic	CRP Ligthart	log(mg/L)	0.255753	0.0836311	0.00222736	IVW	2	9.35205
SERPINA1	TG	Endocrine and metabolic	CRP UKB	mg/L	0.164601	0.0552067	0.00286812	Wald	1	8.88952
SERPINA1	TG	Endocrine and metabolic	pQTL (Interval)	SD
SERPINA1	TG	Endocrine and metabolic	pQTL (DECODE)	SD	0.00318722	0.00315415	0.312264	MR Egger	88	1.02108
SERPINA1	TG	Endocrine and metabolic	eQTL	SD	0.0323772	0.0380234	0.394487	MR Egger	9	0.725067
SERPINA1	UC	Autoimmune	CRP Ligthart	log(mg/L)	-1.9615	0.789295	0.0129505	IVW	2	6.17586
SERPINA1	UC	Autoimmune	CRP UKB	mg/L	-1.26373	0.512754	0.0137169	Wald	1	6.07422
SERPINA1	UC	Autoimmune	pQTL (Interval)	SD
SERPINA1	UC	Autoimmune	pQTL (DECODE)	SD	0.0560238	0.0240066	0.0196124	MR Egger	98	5.44607
SERPINA1	UC	Autoimmune	eQTL	SD	0.0657839	0.0762432	0.388238	IVW	9	0.744452
SERPINA1	cIMT	Cardiovascular	CRP Ligthart	log(mg/L)	-0.114513	0.0365731	0.00174169	IVW	2	9.80361
SERPINA1	cIMT	Cardiovascular	CRP UKB	mg/L	-0.0707471	0.0181736	9.90705e-05	Wald	1	15.1543
SERPINA1	cIMT	Cardiovascular	pQTL (Interval)	SD
SERPINA1	cIMT	Cardiovascular	pQTL (DECODE)	SD	-0.000912472	0.000504348	0.0704182	IVW	87	3.27324
SERPINA1	cIMT	Cardiovascular	eQTL	SD	-0.0048129	0.00329665	0.144307	IVW	9	2.13142
SERPINA1	eGFR	Genitourinary system	CRP Ligthart	log(mg/L)	0.00993851	0.0130756	0.447207	IVW	2	0.577721
SERPINA1	eGFR	Genitourinary system	CRP UKB	mg/L	0.00673071	0.00868372	0.438283	Wald	1	0.600773
SERPINA1	eGFR	Genitourinary system	pQTL (Interval)	SD
SERPINA1	eGFR	Genitourinary system	pQTL (DECODE)	SD	0.000573812	0.000205456	0.00522422	IVW	93	7.80014
SERPINA1	eGFR	Genitourinary system	eQTL	SD	0.000949501	0.00145724	0.514676	IVW	9	0.424549
STARD10	AF	Cardiovascular	CRP Ligthart	log(mg/L)	-0.683299	0.32552	0.0358083	IVW	2	4.40621
STARD10	AF	Cardiovascular	CRP UKB	mg/L
STARD10	AF	Cardiovascular	pQTL (Interval)	SD
STARD10	AF	Cardiovascular	pQTL (DECODE)	SD
STARD10	AF	Cardiovascular	eQTL	SD	-0.0380918	0.00735144	2.20049e-07	IVW	22	26.8485
STARD10	ALS	Neurological	CRP Ligthart	log(mg/L)	-0.234519	1.19632	0.844584	IVW	2	0.0384291
STARD10	ALS	Neurological	CRP UKB	mg/L
STARD10	ALS	Neurological	pQTL (Interval)	SD
STARD10	ALS	Neurological	pQTL (DECODE)	SD
STARD10	ALS	Neurological	eQTL	SD	0.172588	0.131455	0.189215	MR Egger	19	1.72372
STARD10	AMD	Eye and adnexa	CRP Ligthart	log(mg/L)	1.12601	0.839745	0.179955	IVW	2	1.798
STARD10	AMD	Eye and adnexa	CRP UKB	mg/L
STARD10	AMD	Eye and adnexa	pQTL (Interval)	SD
STARD10	AMD	Eye and adnexa	pQTL (DECODE)	SD
STARD10	AMD	Eye and adnexa	eQTL	SD	0.083541	0.0991108	0.399282	MR Egger	18	0.710488
STARD10	Alzheimer's	Neurological	CRP Ligthart	log(mg/L)	-0.192393	0.756466	0.799239	IVW	2	0.0646847
STARD10	Alzheimer's	Neurological	CRP UKB	mg/L
STARD10	Alzheimer's	Neurological	pQTL (Interval)	SD
STARD10	Alzheimer's	Neurological	pQTL (DECODE)	SD
STARD10	Alzheimer's	Neurological	eQTL	SD	0.0222736	0.0798803	0.78037	MR Egger	19	0.0777502
STARD10	Any ischaemic stroke	Cardiovascular	CRP Ligthart	log(mg/L)	1.15021	0.520129	0.0270084	IVW	2	4.89028
STARD10	Any ischaemic stroke	Cardiovascular	CRP UKB	mg/L
STARD10	Any ischaemic stroke	Cardiovascular	pQTL (Interval)	SD
STARD10	Any ischaemic stroke	Cardiovascular	pQTL (DECODE)	SD
STARD10	Any ischaemic stroke	Cardiovascular	eQTL	SD	0.058199	0.00810652	7.00773e-13	IVW	22	51.5421
STARD10	Any stroke	Cardiovascular	CRP Ligthart	log(mg/L)	1.44615	0.463926	0.00182585	IVW	2	9.71686
STARD10	Any stroke	Cardiovascular	CRP UKB	mg/L
STARD10	Any stroke	Cardiovascular	pQTL (Interval)	SD
STARD10	Any stroke	Cardiovascular	pQTL (DECODE)	SD
STARD10	Any stroke	Cardiovascular	eQTL	SD	0.0835531	0.00742098	0	IVW	22	126.766
STARD10	ApoA1	Endocrine and metabolic	CRP Ligthart	log(mg/L)	-0.0617447	0.0301298	0.0404339	IVW	2	4.19958
STARD10	ApoA1	Endocrine and metabolic	CRP UKB	mg/L
STARD10	ApoA1	Endocrine and metabolic	pQTL (Interval)	SD
STARD10	ApoA1	Endocrine and metabolic	pQTL (DECODE)	SD
STARD10	ApoA1	Endocrine and metabolic	eQTL	SD	0.000363966	0.000874547	0.677281	IVW	22	0.173203
STARD10	ApoB	Endocrine and metabolic	CRP Ligthart	log(mg/L)	0.0110917	0.0271068	0.682403	IVW	2	0.167434
STARD10	ApoB	Endocrine and metabolic	CRP UKB	mg/L
STARD10	ApoB	Endocrine and metabolic	pQTL (Interval)	SD
STARD10	ApoB	Endocrine and metabolic	pQTL (DECODE)	SD
STARD10	ApoB	Endocrine and metabolic	eQTL	SD	0.00144464	0.000674086	0.0321046	IVW	22	4.5929
STARD10	Atopic Dermatitis	Immune	CRP Ligthart	log(mg/L)	-0.366898	0.850868	0.666319	IVW	2	0.185938
STARD10	Atopic Dermatitis	Immune	CRP UKB	mg/L
STARD10	Atopic Dermatitis	Immune	pQTL (Interval)	SD
STARD10	Atopic Dermatitis	Immune	pQTL (DECODE)	SD
STARD10	Atopic Dermatitis	Immune	eQTL	SD	0.0368748	0.0170967	0.0310182	IVW	21	4.65195
STARD10	BMD	Other	CRP Ligthart	log(mg/L)	1.29106	0.854595	0.13086	MR Egger	2	2.28228
STARD10	BMD	Other	CRP UKB	mg/L
STARD10	BMD	Other	pQTL (Interval)	SD
STARD10	BMD	Other	pQTL (DECODE)	SD
STARD10	BMD	Other	eQTL	SD	0.00852841	0.00299327	0.00438303	IVW	12	8.1179
STARD10	BUN	Genitourinary system	CRP Ligthart	log(mg/L)	-0.0361795	0.050803	0.47637	IVW	2	0.507162
STARD10	BUN	Genitourinary system	CRP UKB	mg/L
STARD10	BUN	Genitourinary system	pQTL (Interval)	SD
STARD10	BUN	Genitourinary system	pQTL (DECODE)	SD
STARD10	BUN	Genitourinary system	eQTL	SD	-0.00406791	0.00100485	5.15971e-05	IVW	21	16.3885
STARD10	Bone fractures	Other	CRP Ligthart	log(mg/L)	0.228347	0.313735	0.466716	IVW	2	0.529741
STARD10	Bone fractures	Other	CRP UKB	mg/L
STARD10	Bone fractures	Other	pQTL (Interval)	SD
STARD10	Bone fractures	Other	pQTL (DECODE)	SD
STARD10	Bone fractures	Other	eQTL	SD	0.0393098	0.0105458	0.000193365	IVW	17	13.8945
STARD10	CD	Autoimmune	CRP Ligthart	log(mg/L)	-3.73047	1.13883	0.00105394	IVW	2	10.7303
STARD10	CD	Autoimmune	CRP UKB	mg/L
STARD10	CD	Autoimmune	pQTL (Interval)	SD
STARD10	CD	Autoimmune	pQTL (DECODE)	SD
STARD10	CD	Autoimmune	eQTL	SD	-0.207247	0.0181018	0	IVW	21	131.078
STARD10	CHD	Cardiovascular	CRP Ligthart	log(mg/L)	0.84614	0.407123	0.0376782	IVW	2	4.31949
STARD10	CHD	Cardiovascular	CRP UKB	mg/L
STARD10	CHD	Cardiovascular	pQTL (Interval)	SD
STARD10	CHD	Cardiovascular	pQTL (DECODE)	SD
STARD10	CHD	Cardiovascular	eQTL	SD	0.0493096	0.0128248	0.000120625	IVW	20	14.7829
STARD10	CKD	Genitourinary system	CRP Ligthart	log(mg/L)	0.363858	0.470823	0.439633	IVW	2	0.59724
STARD10	CKD	Genitourinary system	CRP UKB	mg/L
STARD10	CKD	Genitourinary system	pQTL (Interval)	SD
STARD10	CKD	Genitourinary system	pQTL (DECODE)	SD
STARD10	CKD	Genitourinary system	eQTL	SD	0.0565351	0.0361585	0.117926	MR Egger	21	2.44465
STARD10	CRP	CRP	eQTL	SD	0.038571	0.00833294	3.67905e-06	IVW	16	21.4252
STARD10	CRP	CRP	eQTL	SD	0.0338913	0.00910755	0.000198249	IVW	8	13.8476
STARD10	CRP	CRP	eQTL	SD	0.0784023	0.0193941	5.28661e-05	IVW	3	16.3425
STARD10	CRP	CRP	eQTL	SD	0.0509583	0.00659863	1.13243e-14	IVW	4	59.6378
STARD10	CRP	CRP	eQTL	SD	0.0773889	0.00791149	0	IVW	3	95.6842
STARD10	CRP	CRP	eQTL	SD	0.0850512	0.0239611	0.000385874	MR Egger	11	12.5994
STARD10	CRP	CRP	eQTL	SD	0.0572772	0.00708846	6.66134e-16	IVW	4	65.2919
STARD10	CRP	CRP	eQTL	SD	0.0450336	0.00497183	0	IVW	5	82.0428
STARD10	CRP	CRP	eQTL	SD	0.0410572	0.00493513	0	IVW	7	69.2121
STARD10	CRP	CRP	eQTL	SD	0.097665	0.0199417	9.70468e-07	IVW	3	23.9858
STARD10	CRP	CRP	eQTL	SD	0.0737133	0.00577826	0	IVW	6	162.741
STARD10	CRP	CRP	eQTL	SD	-0.0516204	0.0495626	0.297635	MR Egger	6	1.08476
STARD10	CRP	CRP	eQTL	SD	0.0554264	0.00758175	2.66231e-13	IVW	4	53.4433
STARD10	CRP	CRP	eQTL	SD	0.0308158	0.00915249	0.000760104	IVW	6	11.3362
STARD10	CRP	CRP	eQTL	SD	0.0556914	0.00493815	0	IVW	8	127.188
STARD10	CRP	CRP	eQTL	SD	0.047297	0.0235962	0.0450235	MR Egger	9	4.01776
STARD10	CRP	CRP	eQTL	SD	0.0272631	0.0033942	8.88178e-16	IVW	9	64.5169
STARD10	CRP	CRP	eQTL	SD	0.0422939	0.0172308	0.0141063	Wald	1	6.02479
STARD10	CRP	CRP	eQTL	SD	0.0380909	0.00686554	2.88742e-08	IVW	2	30.7817
STARD10	CRP	CRP	eQTL	SD	0.0995399	0.039507	0.0117505	IVW	2	6.34813
STARD10	CRP	CRP	eQTL	SD	0.0872701	0.0441126	0.0478894	MR Egger	11	3.91386
STARD10	CRP	CRP	eQTL	SD	-0.00626579	0.0159493	0.694425	Wald	1	0.154337
STARD10	CRP	CRP	eQTL	SD	0.0951043	0.0157376	1.51145e-09	IVW	5	36.5195
STARD10	CRP	CRP	eQTL	SD	0.18063	0.0488998	0.00022086	Wald	1	13.6447
STARD10	CRP	CRP	eQTL	SD	0.04109	0.015631	0.00856972	IVW	5	6.91037
STARD10	CRP	CRP	eQTL	SD	0.00260132	0.0104555	0.803517	IVW	7	0.0619006
STARD10	CRP	CRP	eQTL	SD	0.0553356	0.0452756	0.221634	MR Egger	9	1.49376
STARD10	CRP	CRP	eQTL	SD	0.0919485	0.0170508	6.94339e-08	MR Egger	10	29.0805
STARD10	CRP	CRP	eQTL	SD	0.045857	0.0052717	0	IVW	11	75.6676
STARD10	CRP	CRP	eQTL	SD	0.084363	0.00988633	0	IVW	5	72.8171
STARD10	CRP	CRP	eQTL	SD	0.0947401	0.00822758	0	IVW	11	132.594
STARD10	CRP	CRP	eQTL	SD	0.0843936	0.0118078	8.85292e-13	IVW	8	51.0831
STARD10	CRP	CRP	eQTL	SD	0.0969467	0.0239815	5.28723e-05	Wald	1	16.3422
STARD10	CRP	CRP	eQTL	SD	-0.0706127	0.0222404	0.0014985	IVW	2	10.0805
STARD10	CRP	CRP	eQTL	SD	0.0775565	0.0257137	0.00256008	IVW	2	9.09715
STARD10	CRP	CRP	eQTL	SD	0.139787	0.0347447	5.73991e-05	Wald	1	16.1866
STARD10	CRP	CRP	eQTL	SD	0.0402479	0.015145	0.00787194	IVW	6	7.06238
STARD10	CRP	CRP	eQTL	SD	0.0347041	0.0163757	0.0340697	IVW	3	4.4912
STARD10	CRP	CRP	eQTL	SD	0.0348914	0.0115323	0.00248203	IVW	4	9.1538
STARD10	CRP	CRP	eQTL	SD	0.332209	0.108002	0.00209824	MR Egger	3	9.46155
STARD10	CRP	CRP	eQTL	SD	0.0364238	0.00526045	4.38827e-12	IVW	13	47.9429
STARD10	CRP	CRP	eQTL	SD	0.0666648	0.0104177	1.56197e-10	IVW	10	40.9497
STARD10	CRP	CRP	eQTL	SD	0.0510083	0.01443	0.000407955	Wald	1	12.4954
STARD10	CRP	CRP	eQTL	SD	0.061527	0.00458926	0	IVW	18	179.741
STARD10	Cardioembolic stroke	Cardiovascular	CRP Ligthart	log(mg/L)	0.708432	1.3548	0.601041	IVW	2	0.273428
STARD10	Cardioembolic stroke	Cardiovascular	CRP UKB	mg/L
STARD10	Cardioembolic stroke	Cardiovascular	pQTL (Interval)	SD
STARD10	Cardioembolic stroke	Cardiovascular	pQTL (DECODE)	SD
STARD10	Cardioembolic stroke	Cardiovascular	eQTL	SD	0.0564744	0.0177068	0.0014256	IVW	20	10.1724
STARD10	Carotid plaque	Cardiovascular	CRP Ligthart	log(mg/L)	-0.102021	0.937929	0.913383	IVW	2	0.0118314
STARD10	Carotid plaque	Cardiovascular	CRP UKB	mg/L
STARD10	Carotid plaque	Cardiovascular	pQTL (Interval)	SD
STARD10	Carotid plaque	Cardiovascular	pQTL (DECODE)	SD
STARD10	Carotid plaque	Cardiovascular	eQTL	SD	0.0115466	0.0582068	0.842754	MR Egger	20	0.0393515
STARD10	Cognitive function	Neurological	CRP Ligthart	log(mg/L)	-0.0364801	0.190979	0.848513	IVW	2	0.0364873
STARD10	Cognitive function	Neurological	CRP UKB	mg/L
STARD10	Cognitive function	Neurological	pQTL (Interval)	SD
STARD10	Cognitive function	Neurological	pQTL (DECODE)	SD
STARD10	Cognitive function	Neurological	eQTL	SD	0.0239237	0.00542457	1.03255e-05	IVW	15	19.4502
STARD10	DBP	Cardiovascular	CRP Ligthart	log(mg/L)	2.5759	1.6687	0.122672	IVW	2	2.38287
STARD10	DBP	Cardiovascular	CRP UKB	mg/L
STARD10	DBP	Cardiovascular	pQTL (Interval)	SD
STARD10	DBP	Cardiovascular	pQTL (DECODE)	SD
STARD10	DBP	Cardiovascular	eQTL	SD	0.183095	0.0290831	3.06286e-10	IVW	20	39.6341
STARD10	FEV1	Respiratory	CRP Ligthart	log(mg/L)	0.0414189	0.312419	0.89453	IVW	2	0.0175761
STARD10	FEV1	Respiratory	CRP UKB	mg/L
STARD10	FEV1	Respiratory	pQTL (Interval)	SD
STARD10	FEV1	Respiratory	pQTL (DECODE)	SD
STARD10	FEV1	Respiratory	eQTL	SD	-0.0145249	0.0325933	0.655856	MR Egger	23	0.198596
STARD10	FEV1/FVC	Respiratory	CRP Ligthart	log(mg/L)	-3.86	3.01757	0.200835	MR Egger	2	1.63629
STARD10	FEV1/FVC	Respiratory	CRP UKB	mg/L
STARD10	FEV1/FVC	Respiratory	pQTL (Interval)	SD
STARD10	FEV1/FVC	Respiratory	pQTL (DECODE)	SD
STARD10	FEV1/FVC	Respiratory	eQTL	SD	-0.0708001	0.00947833	8.03801e-14	IVW	15	55.7961
STARD10	FVC	Respiratory	CRP Ligthart	log(mg/L)	0.15691	0.313302	0.616493	IVW	2	0.250827
STARD10	FVC	Respiratory	CRP UKB	mg/L
STARD10	FVC	Respiratory	pQTL (Interval)	SD
STARD10	FVC	Respiratory	pQTL (DECODE)	SD
STARD10	FVC	Respiratory	eQTL	SD	0.0251807	0.0370888	0.497182	MR Egger	23	0.460946
STARD10	Glaucoma	Eye and adnexa	CRP Ligthart	log(mg/L)	-0.692961	0.51789	0.180881	IVW	2	1.79037
STARD10	Glaucoma	Eye and adnexa	CRP UKB	mg/L
STARD10	Glaucoma	Eye and adnexa	pQTL (Interval)	SD
STARD10	Glaucoma	Eye and adnexa	pQTL (DECODE)	SD
STARD10	Glaucoma	Eye and adnexa	eQTL	SD	-0.0371924	0.00809389	4.32503e-06	IVW	22	21.1151
STARD10	Glucose	Endocrine and metabolic	CRP Ligthart	log(mg/L)	3.13405	1.40394	0.0255931	MR Egger	2	4.9833
STARD10	Glucose	Endocrine and metabolic	CRP UKB	mg/L
STARD10	Glucose	Endocrine and metabolic	pQTL (Interval)	SD
STARD10	Glucose	Endocrine and metabolic	pQTL (DECODE)	SD
STARD10	Glucose	Endocrine and metabolic	eQTL	SD	-0.00358487	0.00427109	0.401281	IVW	14	0.704484
STARD10	HDL-C	Endocrine and metabolic	CRP Ligthart	log(mg/L)	-0.0286364	0.0420387	0.49575	IVW	2	0.464023
STARD10	HDL-C	Endocrine and metabolic	CRP UKB	mg/L
STARD10	HDL-C	Endocrine and metabolic	pQTL (Interval)	SD
STARD10	HDL-C	Endocrine and metabolic	pQTL (DECODE)	SD
STARD10	HDL-C	Endocrine and metabolic	eQTL	SD	0.00327917	0.00113316	0.00380591	IVW	18	8.37417
STARD10	HF	Cardiovascular	CRP Ligthart	log(mg/L)	0.324609	0.474384	0.493802	IVW	2	0.468232
STARD10	HF	Cardiovascular	CRP UKB	mg/L
STARD10	HF	Cardiovascular	pQTL (Interval)	SD
STARD10	HF	Cardiovascular	pQTL (DECODE)	SD
STARD10	HF	Cardiovascular	eQTL	SD	0.0136541	0.00691102	0.0481893	IVW	22	3.90337
STARD10	HbA1c	Endocrine and metabolic	CRP Ligthart	log(mg/L)	-0.553439	0.916821	0.546076	Wald	1	0.364394
STARD10	HbA1c	Endocrine and metabolic	CRP UKB	mg/L
STARD10	HbA1c	Endocrine and metabolic	pQTL (Interval)	SD
STARD10	HbA1c	Endocrine and metabolic	pQTL (DECODE)	SD
STARD10	HbA1c	Endocrine and metabolic	eQTL	SD	0.146858	0.0243462	1.61869e-09	IVW	9	36.3859
STARD10	IBD	Autoimmune	CRP Ligthart	log(mg/L)	-3.03214	0.837149	0.00029235	IVW	2	13.1188
STARD10	IBD	Autoimmune	CRP UKB	mg/L
STARD10	IBD	Autoimmune	pQTL (Interval)	SD
STARD10	IBD	Autoimmune	pQTL (DECODE)	SD
STARD10	IBD	Autoimmune	eQTL	SD	-0.147042	0.0544551	0.00692877	MR Egger	23	7.29134
STARD10	LDL-C	Endocrine and metabolic	CRP Ligthart	log(mg/L)	0.125746	0.0981626	0.200194	IVW	2	1.64096
STARD10	LDL-C	Endocrine and metabolic	CRP UKB	mg/L
STARD10	LDL-C	Endocrine and metabolic	pQTL (Interval)	SD
STARD10	LDL-C	Endocrine and metabolic	pQTL (DECODE)	SD
STARD10	LDL-C	Endocrine and metabolic	eQTL	SD	0.0178748	0.011559	0.122008	MR Egger	22	2.39135
STARD10	LP[a]	Endocrine and metabolic	CRP Ligthart	log(mg/L)	7.22622	6.41467	0.259948	IVW	2	1.26903
STARD10	LP[a]	Endocrine and metabolic	CRP UKB	mg/L
STARD10	LP[a]	Endocrine and metabolic	pQTL (Interval)	SD
STARD10	LP[a]	Endocrine and metabolic	pQTL (DECODE)	SD
STARD10	LP[a]	Endocrine and metabolic	eQTL	SD	1.75818	0.934936	0.0600349	MR Egger	22	3.53642
STARD10	Large artery stroke	Cardiovascular	CRP Ligthart	log(mg/L)	1.97883	1.28295	0.122975	IVW	2	2.37902
STARD10	Large artery stroke	Cardiovascular	CRP UKB	mg/L
STARD10	Large artery stroke	Cardiovascular	pQTL (Interval)	SD
STARD10	Large artery stroke	Cardiovascular	pQTL (DECODE)	SD
STARD10	Large artery stroke	Cardiovascular	eQTL	SD	0.260709	0.0929767	0.00504681	MR Egger	23	7.86259
STARD10	Leukocytes	Immune	CRP Ligthart	log(mg/L)	0.144037	0.315367	0.647866	IVW	2	0.208601
STARD10	Leukocytes	Immune	CRP UKB	mg/L
STARD10	Leukocytes	Immune	pQTL (Interval)	SD
STARD10	Leukocytes	Immune	pQTL (DECODE)	SD
STARD10	Leukocytes	Immune	eQTL	SD	-0.00610103	0.00729337	0.402864	IVW	20	0.699761
STARD10	Lymphocytes	Immune	CRP Ligthart	log(mg/L)	0.0578656	0.251313	0.817895	IVW	2	0.0530163
STARD10	Lymphocytes	Immune	CRP UKB	mg/L
STARD10	Lymphocytes	Immune	pQTL (Interval)	SD
STARD10	Lymphocytes	Immune	pQTL (DECODE)	SD
STARD10	Lymphocytes	Immune	eQTL	SD	0.0095837	0.00386581	0.0131717	IVW	21	6.1459
STARD10	Monocytes	Immune	CRP Ligthart	log(mg/L)	0.0253509	0.0249254	0.309119	IVW	2	1.03444
STARD10	Monocytes	Immune	CRP UKB	mg/L
STARD10	Monocytes	Immune	pQTL (Interval)	SD
STARD10	Monocytes	Immune	pQTL (DECODE)	SD
STARD10	Monocytes	Immune	eQTL	SD	0.00144854	0.00332463	0.663055	MR Egger	22	0.189834
STARD10	Neutrophils	Immune	CRP Ligthart	log(mg/L)	0.113465	0.161007	0.480984	IVW	2	0.496631
STARD10	Neutrophils	Immune	CRP UKB	mg/L
STARD10	Neutrophils	Immune	pQTL (Interval)	SD
STARD10	Neutrophils	Immune	pQTL (DECODE)	SD
STARD10	Neutrophils	Immune	eQTL	SD	-0.00157616	0.00514023	0.759123	IVW	22	0.0940232
STARD10	PBC	Autoimmune	CRP Ligthart	log(mg/L)
STARD10	PBC	Autoimmune	CRP UKB	mg/L
STARD10	PBC	Autoimmune	pQTL (Interval)	SD
STARD10	PBC	Autoimmune	pQTL (DECODE)	SD
STARD10	PBC	Autoimmune	eQTL	SD	-0.137048	0.0498204	0.00594433	IVW	13	7.5671
STARD10	Parkinson's	Neurological	CRP Ligthart	log(mg/L)	1.03978	1.19944	0.385999	IVW	2	0.751507
STARD10	Parkinson's	Neurological	CRP UKB	mg/L
STARD10	Parkinson's	Neurological	pQTL (Interval)	SD
STARD10	Parkinson's	Neurological	pQTL (DECODE)	SD
STARD10	Parkinson's	Neurological	eQTL	SD	0.0761586	0.0359069	0.0339214	IVW	18	4.49866
STARD10	Pulse rate	Cardiovascular	CRP Ligthart	log(mg/L)	-2.04425	2.26678	0.367148	IVW	2	0.813294
STARD10	Pulse rate	Cardiovascular	CRP UKB	mg/L
STARD10	Pulse rate	Cardiovascular	pQTL (Interval)	SD
STARD10	Pulse rate	Cardiovascular	pQTL (DECODE)	SD
STARD10	Pulse rate	Cardiovascular	eQTL	SD	-0.442114	0.0642197	5.80336e-12	IVW	19	47.3949
STARD10	Rheumatoid arthritis	Autoimmune	CRP Ligthart	log(mg/L)	-0.825357	1.04584	0.430008	IVW	2	0.622801
STARD10	Rheumatoid arthritis	Autoimmune	CRP UKB	mg/L
STARD10	Rheumatoid arthritis	Autoimmune	pQTL (Interval)	SD
STARD10	Rheumatoid arthritis	Autoimmune	pQTL (DECODE)	SD
STARD10	Rheumatoid arthritis	Autoimmune	eQTL	SD
STARD10	SBP	Cardiovascular	CRP Ligthart	log(mg/L)	4.44346	3.27339	0.174639	IVW	2	1.84266
STARD10	SBP	Cardiovascular	CRP UKB	mg/L
STARD10	SBP	Cardiovascular	pQTL (Interval)	SD
STARD10	SBP	Cardiovascular	pQTL (DECODE)	SD
STARD10	SBP	Cardiovascular	eQTL	SD	0.0389477	0.0531205	0.46344	IVW	19	0.537574
STARD10	Small vessel stroke	Cardiovascular	CRP Ligthart	log(mg/L)	0.59676	1.22394	0.625853	IVW	2	0.237727
STARD10	Small vessel stroke	Cardiovascular	CRP UKB	mg/L
STARD10	Small vessel stroke	Cardiovascular	pQTL (Interval)	SD
STARD10	Small vessel stroke	Cardiovascular	pQTL (DECODE)	SD
STARD10	Small vessel stroke	Cardiovascular	eQTL	SD	-0.0835048	0.0189958	1.10288e-05	IVW	22	19.3244
STARD10	T2DM	Endocrine and metabolic	CRP Ligthart	log(mg/L)	-0.433526	0.375723	0.248563	Wald	1	1.33136
STARD10	T2DM	Endocrine and metabolic	CRP UKB	mg/L
STARD10	T2DM	Endocrine and metabolic	pQTL (Interval)	SD
STARD10	T2DM	Endocrine and metabolic	pQTL (DECODE)	SD
STARD10	T2DM	Endocrine and metabolic	eQTL	SD	-0.00556216	0.0202085	0.783133	IVW	6	0.0757561
STARD10	TG	Endocrine and metabolic	CRP Ligthart	log(mg/L)	-0.185007	0.136401	0.174988	IVW	2	1.83968
STARD10	TG	Endocrine and metabolic	CRP UKB	mg/L
STARD10	TG	Endocrine and metabolic	pQTL (Interval)	SD
STARD10	TG	Endocrine and metabolic	pQTL (DECODE)	SD
STARD10	TG	Endocrine and metabolic	eQTL	SD	-0.0246145	0.00287842	0	IVW	22	73.1264
STARD10	UC	Autoimmune	CRP Ligthart	log(mg/L)	-1.90957	1.05378	0.0699692	IVW	2	3.28374
STARD10	UC	Autoimmune	CRP UKB	mg/L
STARD10	UC	Autoimmune	pQTL (Interval)	SD
STARD10	UC	Autoimmune	pQTL (DECODE)	SD
STARD10	UC	Autoimmune	eQTL	SD	-0.181097	0.0685931	0.00828677	MR Egger	23	6.97043
STARD10	cIMT	Cardiovascular	CRP Ligthart	log(mg/L)	0.0493223	0.047683	0.30096	IVW	2	1.06994
STARD10	cIMT	Cardiovascular	CRP UKB	mg/L
STARD10	cIMT	Cardiovascular	pQTL (Interval)	SD
STARD10	cIMT	Cardiovascular	pQTL (DECODE)	SD
STARD10	cIMT	Cardiovascular	eQTL	SD	0.00236703	0.000822202	0.00399067	IVW	18	8.28805
STARD10	eGFR	Genitourinary system	CRP Ligthart	log(mg/L)	-0.0217505	0.0171523	0.20477	IVW	2	1.60802
STARD10	eGFR	Genitourinary system	CRP UKB	mg/L
STARD10	eGFR	Genitourinary system	pQTL (Interval)	SD
STARD10	eGFR	Genitourinary system	pQTL (DECODE)	SD
STARD10	eGFR	Genitourinary system	eQTL	SD	-0.00160117	0.000484973	0.000961507	IVW	16	10.9003
TMEM18	AF	Cardiovascular	CRP Ligthart	log(mg/L)	2.0662	0.690839	0.00278191	MR Egger	3	8.94526
TMEM18	AF	Cardiovascular	CRP UKB	mg/L	0.439864	0.111714	8.23685e-05	IVW	2	15.5031
TMEM18	AF	Cardiovascular	pQTL (Interval)	SD
TMEM18	AF	Cardiovascular	pQTL (DECODE)	SD
TMEM18	AF	Cardiovascular	eQTL	SD	0.0697939	0.0345405	0.043317	IVW	2	4.08299
TMEM18	ALS	Neurological	CRP Ligthart	log(mg/L)	-0.104704	0.50838	0.836826	IVW	3	0.0424178
TMEM18	ALS	Neurological	CRP UKB	mg/L	-0.309794	0.286467	0.279507	IVW	2	1.16949
TMEM18	ALS	Neurological	pQTL (Interval)	SD
TMEM18	ALS	Neurological	pQTL (DECODE)	SD
TMEM18	ALS	Neurological	eQTL	SD	0.183091	0.0919277	0.0464055	IVW	2	3.96681
TMEM18	AMD	Eye and adnexa	CRP Ligthart	log(mg/L)	-0.129059	0.41752	0.757239	IVW	3	0.0955483
TMEM18	AMD	Eye and adnexa	CRP UKB	mg/L	0.116382	0.289763	0.687945	IVW	2	0.161319
TMEM18	AMD	Eye and adnexa	pQTL (Interval)	SD
TMEM18	AMD	Eye and adnexa	pQTL (DECODE)	SD
TMEM18	AMD	Eye and adnexa	eQTL	SD	0.154127	0.0905088	0.0885875	IVW	2	2.89986
TMEM18	Alzheimer's	Neurological	CRP Ligthart	log(mg/L)	-0.631126	0.375456	0.0927709	IVW	3	2.82562
TMEM18	Alzheimer's	Neurological	CRP UKB	mg/L	-0.347397	0.366773	0.343552	IVW	2	0.897132
TMEM18	Alzheimer's	Neurological	pQTL (Interval)	SD
TMEM18	Alzheimer's	Neurological	pQTL (DECODE)	SD
TMEM18	Alzheimer's	Neurological	eQTL	SD	0.00977446	0.0805089	0.903368	IVW	2	0.01474
TMEM18	Any ischaemic stroke	Cardiovascular	CRP Ligthart	log(mg/L)	0.0860704	0.252366	0.733063	IVW	3	0.116318
TMEM18	Any ischaemic stroke	Cardiovascular	CRP UKB	mg/L	-0.069819	0.166688	0.675319	IVW	2	0.175444
TMEM18	Any ischaemic stroke	Cardiovascular	pQTL (Interval)	SD
TMEM18	Any ischaemic stroke	Cardiovascular	pQTL (DECODE)	SD
TMEM18	Any ischaemic stroke	Cardiovascular	eQTL	SD	0.00950655	0.0527822	0.857067	IVW	2	0.0324393
TMEM18	Any stroke	Cardiovascular	CRP Ligthart	log(mg/L)	0.0930741	0.235563	0.692759	IVW	3	0.156115
TMEM18	Any stroke	Cardiovascular	CRP UKB	mg/L	-0.0544133	0.15205	0.720444	IVW	2	0.128067
TMEM18	Any stroke	Cardiovascular	pQTL (Interval)	SD
TMEM18	Any stroke	Cardiovascular	pQTL (DECODE)	SD
TMEM18	Any stroke	Cardiovascular	eQTL	SD	-0.0205475	0.0477607	0.667038	IVW	2	0.185087
TMEM18	ApoA1	Endocrine and metabolic	CRP Ligthart	log(mg/L)	-0.0505676	0.0232968	0.029963	IVW	3	4.71141
TMEM18	ApoA1	Endocrine and metabolic	CRP UKB	mg/L	-1.07537	0.507184	0.0339826	MR Egger	2	4.49558
TMEM18	ApoA1	Endocrine and metabolic	pQTL (Interval)	SD
TMEM18	ApoA1	Endocrine and metabolic	pQTL (DECODE)	SD
TMEM18	ApoA1	Endocrine and metabolic	eQTL	SD	-0.0030411	0.00417096	0.465933	IVW	2	0.531606
TMEM18	ApoB	Endocrine and metabolic	CRP Ligthart	log(mg/L)	-0.00373891	0.0138313	0.786912	IVW	3	0.0730745
TMEM18	ApoB	Endocrine and metabolic	CRP UKB	mg/L	-0.00250972	0.0095007	0.791656	IVW	2	0.069781
TMEM18	ApoB	Endocrine and metabolic	pQTL (Interval)	SD
TMEM18	ApoB	Endocrine and metabolic	pQTL (DECODE)	SD
TMEM18	ApoB	Endocrine and metabolic	eQTL	SD	0.00336546	0.00375437	0.370033	IVW	2	0.803553
TMEM18	Atopic Dermatitis	Immune	CRP Ligthart	log(mg/L)	-0.556006	0.41227	0.177451	IVW	3	1.81884
TMEM18	Atopic Dermatitis	Immune	CRP UKB	mg/L	-0.12119	0.541651	0.822958	IVW	2	0.0500606
TMEM18	Atopic Dermatitis	Immune	pQTL (Interval)	SD
TMEM18	Atopic Dermatitis	Immune	pQTL (DECODE)	SD
TMEM18	Atopic Dermatitis	Immune	eQTL	SD	-0.0828049	0.0871603	0.342097	IVW	2	0.902556
TMEM18	BMD	Other	CRP Ligthart	log(mg/L)	0.397675	0.0982653	5.18876e-05	IVW	3	16.3779
TMEM18	BMD	Other	CRP UKB	mg/L	0.181814	0.0435569	2.99062e-05	IVW	2	17.4238
TMEM18	BMD	Other	pQTL (Interval)	SD
TMEM18	BMD	Other	pQTL (DECODE)	SD
TMEM18	BMD	Other	eQTL	SD	0.0397034	0.00948425	2.83602e-05	IVW	2	17.5247
TMEM18	BUN	Genitourinary system	CRP Ligthart	log(mg/L)	0.0223418	0.0556668	0.688163	IVW	3	0.161081
TMEM18	BUN	Genitourinary system	CRP UKB	mg/L	0.0179199	0.0163232	0.272283	IVW	2	1.20521
TMEM18	BUN	Genitourinary system	pQTL (Interval)	SD
TMEM18	BUN	Genitourinary system	pQTL (DECODE)	SD
TMEM18	BUN	Genitourinary system	eQTL	SD	0.00381645	0.00460088	0.40682	IVW	2	0.688076
TMEM18	Bone fractures	Other	CRP Ligthart	log(mg/L)	-0.237824	0.256829	0.354446	IVW	3	0.857477
TMEM18	Bone fractures	Other	CRP UKB	mg/L	-0.106784	0.110052	0.331892	IVW	2	0.941502
TMEM18	Bone fractures	Other	pQTL (Interval)	SD
TMEM18	Bone fractures	Other	pQTL (DECODE)	SD
TMEM18	Bone fractures	Other	eQTL	SD	0.00771864	0.0339056	0.819918	IVW	2	0.0518249
TMEM18	CD	Autoimmune	CRP Ligthart	log(mg/L)	1.42217	0.542238	0.00872154	IVW	3	6.87898
TMEM18	CD	Autoimmune	CRP UKB	mg/L	-48.6288	18.1218	0.00728688	MR Egger	2	7.20086
TMEM18	CD	Autoimmune	pQTL (Interval)	SD
TMEM18	CD	Autoimmune	pQTL (DECODE)	SD
TMEM18	CD	Autoimmune	eQTL	SD	0.0473664	0.119321	0.691391	IVW	2	0.157583
TMEM18	CHD	Cardiovascular	CRP Ligthart	log(mg/L)	0.606618	0.201166	0.00256543	IVW	3	9.09334
TMEM18	CHD	Cardiovascular	CRP UKB	mg/L	0.391537	0.138689	0.00475587	IVW	2	7.97001
TMEM18	CHD	Cardiovascular	pQTL (Interval)	SD
TMEM18	CHD	Cardiovascular	pQTL (DECODE)	SD
TMEM18	CHD	Cardiovascular	eQTL	SD	-0.000373576	0.0425244	0.992991	IVW	2	7.71757e-05
TMEM18	CKD	Genitourinary system	CRP Ligthart	log(mg/L)	-0.00675854	0.359594	0.985005	IVW	3	0.000353248
TMEM18	CKD	Genitourinary system	CRP UKB	mg/L	-0.0655129	0.15276	0.668024	IVW	2	0.183922
TMEM18	CKD	Genitourinary system	pQTL (Interval)	SD
TMEM18	CKD	Genitourinary system	pQTL (DECODE)	SD
TMEM18	CKD	Genitourinary system	eQTL	SD	0.052749	0.048349	0.27527	IVW	2	1.19029
TMEM18	CRP	CRP	eQTL	SD	0.0037601	0.00522067	0.471381	IVW	13	0.518736
TMEM18	CRP	CRP	eQTL	SD	0.0220069	0.0037545	4.58769e-09	IVW	7	34.3569
TMEM18	CRP	CRP	eQTL	SD	0.152687	0.0524914	0.00362812	MR Egger	2	8.46115
TMEM18	CRP	CRP	eQTL	SD	0.00287124	0.0330147	0.930696	MR Egger	7	0.00756355
TMEM18	CRP	CRP	eQTL	SD	0.031331	0.00581759	7.22181e-08	IVW	3	29.0043
TMEM18	CRP	CRP	eQTL	SD	0.0661349	0.0149276	9.40665e-06	MR Egger	16	19.6283
TMEM18	CRP	CRP	eQTL	SD	0.0318444	0.0163376	0.0512772	Wald	1	3.7992
TMEM18	CRP	CRP	eQTL	SD	0.0331788	0.0151525	0.0285493	Wald	1	4.79459
TMEM18	CRP	CRP	eQTL	SD	0.166035	0.0394329	2.54725e-05	MR Egger	4	17.7289
TMEM18	CRP	CRP	eQTL	SD	0.00893154	0.0136695	0.513503	MR Egger	11	0.426922
TMEM18	CRP	CRP	eQTL	SD	0.0332894	0.00590231	1.69984e-08	IVW	5	31.8104
TMEM18	CRP	CRP	eQTL	SD	0.0338026	0.00993405	0.000667227	IVW	2	11.5784
TMEM18	CRP	CRP	eQTL	SD	0.0513961	0.0128879	6.66483e-05	IVW	4	15.9037
TMEM18	CRP	CRP	eQTL	SD	0.0368104	0.0166595	0.0271349	MR Egger	8	4.88221
TMEM18	CRP	CRP	eQTL	SD	0.0350381	0.00517193	1.24702e-11	IVW	11	45.896
TMEM18	CRP	CRP	eQTL	SD	0.0139091	0.00606472	0.021822	IVW	9	5.25992
TMEM18	CRP	CRP	eQTL	SD	0.0934921	0.0264737	0.000413197	MR Egger	7	12.4715
TMEM18	CRP	CRP	eQTL	SD	0.116157	0.0413944	0.00501439	MR Egger	2	7.87424
TMEM18	CRP	CRP	eQTL	SD	0.0335103	0.0151615	0.0270893	IVW	3	4.88511
TMEM18	CRP	CRP	eQTL	SD	0.0160875	0.0120657	0.182422	Wald	1	1.77778
TMEM18	CRP	CRP	eQTL	SD	0.0410298	0.00539245	2.77556e-14	MR Egger	31	57.893
TMEM18	CRP	CRP	eQTL	SD	0.017299	0.00678008	0.0107276	IVW	13	6.50988
TMEM18	CRP	CRP	eQTL	SD	0.0443313	0.0116238	0.000136832	IVW	5	14.5453
TMEM18	CRP	CRP	eQTL	SD	-0.0123676	0.00719553	0.0856527	IVW	4	2.95424
TMEM18	CRP	CRP	eQTL	SD
TMEM18	CRP	CRP	eQTL	SD	0.0617649	0.0110111	2.0313e-08	IVW	5	31.4644
TMEM18	CRP	CRP	eQTL	SD	0.0556979	0.00927351	1.90012e-09	IVW	5	36.0735
TMEM18	CRP	CRP	eQTL	SD
TMEM18	CRP	CRP	eQTL	SD	-0.0242219	0.00811091	0.00282346	IVW	2	8.91818
TMEM18	CRP	CRP	eQTL	SD	0.263653	0.0726555	0.000284735	MR Egger	3	13.1682
TMEM18	CRP	CRP	eQTL	SD	0.132435	0.0564837	0.0190444	MR Egger	5	5.49743
TMEM18	CRP	CRP	eQTL	SD	-0.00251018	0.0179865	0.889008	MR Egger	7	0.0194768
TMEM18	CRP	CRP	eQTL	SD	0.0101496	0.0101496	0.317311	Wald	1	1
TMEM18	CRP	CRP	eQTL	SD	0.0692427	0.0213173	0.00116137	IVW	2	10.5508
TMEM18	Cardioembolic stroke	Cardiovascular	CRP Ligthart	log(mg/L)	-0.921728	0.480966	0.0553129	IVW	3	3.67263
TMEM18	Cardioembolic stroke	Cardiovascular	CRP UKB	mg/L	-0.413326	0.319219	0.195388	IVW	2	1.67652
TMEM18	Cardioembolic stroke	Cardiovascular	pQTL (Interval)	SD
TMEM18	Cardioembolic stroke	Cardiovascular	pQTL (DECODE)	SD
TMEM18	Cardioembolic stroke	Cardiovascular	eQTL	SD	0.118425	0.10151	0.243357	IVW	2	1.36104
TMEM18	Carotid plaque	Cardiovascular	CRP Ligthart	log(mg/L)	-0.147464	0.453422	0.745011	IVW	3	0.105771
TMEM18	Carotid plaque	Cardiovascular	CRP UKB	mg/L	-0.111251	0.273419	0.684089	IVW	2	0.165559
TMEM18	Carotid plaque	Cardiovascular	pQTL (Interval)	SD
TMEM18	Carotid plaque	Cardiovascular	pQTL (DECODE)	SD
TMEM18	Carotid plaque	Cardiovascular	eQTL	SD	-0.145429	0.0832997	0.0808371	IVW	2	3.04799
TMEM18	Cognitive function	Neurological	CRP Ligthart	log(mg/L)	-0.0418471	0.109148	0.701425	IVW	3	0.146994
TMEM18	Cognitive function	Neurological	CRP UKB	mg/L	-4.60874	2.24853	0.0403968	MR Egger	2	4.20114
TMEM18	Cognitive function	Neurological	pQTL (Interval)	SD
TMEM18	Cognitive function	Neurological	pQTL (DECODE)	SD
TMEM18	Cognitive function	Neurological	eQTL	SD	0.0185661	0.0184481	0.314224	IVW	2	1.01284
TMEM18	DBP	Cardiovascular	CRP Ligthart	log(mg/L)	10.2777	3.64575	0.00481597	MR Egger	3	7.94728
TMEM18	DBP	Cardiovascular	CRP UKB	mg/L	2.26529	0.404475	2.13641e-08	IVW	2	31.3664
TMEM18	DBP	Cardiovascular	pQTL (Interval)	SD
TMEM18	DBP	Cardiovascular	pQTL (DECODE)	SD
TMEM18	DBP	Cardiovascular	eQTL	SD	0.383392	0.159684	0.0163533	IVW	2	5.76448
TMEM18	FEV1	Respiratory	CRP Ligthart	log(mg/L)	0.0670606	0.161426	0.67783	IVW	3	0.172579
TMEM18	FEV1	Respiratory	CRP UKB	mg/L	0.0289349	0.116139	0.803251	IVW	2	0.0620714
TMEM18	FEV1	Respiratory	pQTL (Interval)	SD
TMEM18	FEV1	Respiratory	pQTL (DECODE)	SD
TMEM18	FEV1	Respiratory	eQTL	SD	0.0262119	0.0336917	0.436574	IVW	2	0.605272
TMEM18	FEV1/FVC	Respiratory	CRP Ligthart	log(mg/L)	0.594154	0.176067	0.000739236	IVW	3	11.3879
TMEM18	FEV1/FVC	Respiratory	CRP UKB	mg/L	0.255391	0.11583	0.027463	IVW	2	4.86147
TMEM18	FEV1/FVC	Respiratory	pQTL (Interval)	SD
TMEM18	FEV1/FVC	Respiratory	pQTL (DECODE)	SD
TMEM18	FEV1/FVC	Respiratory	eQTL	SD	0.0940021	0.0336399	0.00520024	IVW	2	7.80845
TMEM18	FVC	Respiratory	CRP Ligthart	log(mg/L)	-0.23811	0.16158	0.14058	IVW	3	2.1716
TMEM18	FVC	Respiratory	CRP UKB	mg/L	-0.0977467	0.116292	0.400612	IVW	2	0.706488
TMEM18	FVC	Respiratory	pQTL (Interval)	SD
TMEM18	FVC	Respiratory	pQTL (DECODE)	SD
TMEM18	FVC	Respiratory	eQTL	SD	-0.0188791	0.0338794	0.57736	IVW	2	0.310521
TMEM18	Glaucoma	Eye and adnexa	CRP Ligthart	log(mg/L)	0.220536	0.25381	0.3849	IVW	3	0.754993
TMEM18	Glaucoma	Eye and adnexa	CRP UKB	mg/L	0.0681889	0.17571	0.697959	IVW	2	0.150603
TMEM18	Glaucoma	Eye and adnexa	pQTL (Interval)	SD
TMEM18	Glaucoma	Eye and adnexa	pQTL (DECODE)	SD
TMEM18	Glaucoma	Eye and adnexa	eQTL	SD	-0.00909911	0.0542761	0.866863	IVW	2	0.0281048
TMEM18	Glucose	Endocrine and metabolic	CRP Ligthart	log(mg/L)	0.260413	0.0739894	0.0004322	IVW	3	12.3876
TMEM18	Glucose	Endocrine and metabolic	CRP UKB	mg/L	0.102948	0.0508111	0.0427549	IVW	2	4.10507
TMEM18	Glucose	Endocrine and metabolic	pQTL (Interval)	SD
TMEM18	Glucose	Endocrine and metabolic	pQTL (DECODE)	SD
TMEM18	Glucose	Endocrine and metabolic	eQTL	SD	0.0108138	0.0200727	0.590071	IVW	2	0.290234
TMEM18	HDL-C	Endocrine and metabolic	CRP Ligthart	log(mg/L)	-0.0895292	0.0317655	0.00482567	IVW	3	7.94364
TMEM18	HDL-C	Endocrine and metabolic	CRP UKB	mg/L	-0.0351535	0.0253743	0.165931	IVW	2	1.91932
TMEM18	HDL-C	Endocrine and metabolic	pQTL (Interval)	SD
TMEM18	HDL-C	Endocrine and metabolic	pQTL (DECODE)	SD
TMEM18	HDL-C	Endocrine and metabolic	eQTL	SD	-0.00387427	0.00581975	0.505596	IVW	2	0.443171
TMEM18	HF	Cardiovascular	CRP Ligthart	log(mg/L)	0.578509	0.239341	0.0156452	IVW	3	5.84232
TMEM18	HF	Cardiovascular	CRP UKB	mg/L	0.356805	0.154209	0.0206798	IVW	2	5.35358
TMEM18	HF	Cardiovascular	pQTL (Interval)	SD
TMEM18	HF	Cardiovascular	pQTL (DECODE)	SD
TMEM18	HF	Cardiovascular	eQTL	SD	0.036949	0.0410488	0.368055	IVW	2	0.810222
TMEM18	HbA1c	Endocrine and metabolic	CRP Ligthart	log(mg/L)	2.87182	0.375746	2.13163e-14	IVW	3	58.4153
TMEM18	HbA1c	Endocrine and metabolic	CRP UKB	mg/L	1.19222	0.258106	3.85376e-06	IVW	2	21.3362
TMEM18	HbA1c	Endocrine and metabolic	pQTL (Interval)	SD
TMEM18	HbA1c	Endocrine and metabolic	pQTL (DECODE)	SD
TMEM18	HbA1c	Endocrine and metabolic	eQTL	SD	0.151771	0.101904	0.136395	IVW	2	2.21816
TMEM18	IBD	Autoimmune	CRP Ligthart	log(mg/L)	-0.114517	0.439666	0.794507	IVW	3	0.067841
TMEM18	IBD	Autoimmune	CRP UKB	mg/L	-0.194773	0.487563	0.689538	IVW	2	0.159586
TMEM18	IBD	Autoimmune	pQTL (Interval)	SD
TMEM18	IBD	Autoimmune	pQTL (DECODE)	SD
TMEM18	IBD	Autoimmune	eQTL	SD	-0.0683727	0.0873238	0.43364	IVW	2	0.613056
TMEM18	LDL-C	Endocrine and metabolic	CRP Ligthart	log(mg/L)	-0.066605	0.0500818	0.183543	IVW	3	1.7687
TMEM18	LDL-C	Endocrine and metabolic	CRP UKB	mg/L	-0.0321669	0.0343991	0.349732	IVW	2	0.87443
TMEM18	LDL-C	Endocrine and metabolic	pQTL (Interval)	SD
TMEM18	LDL-C	Endocrine and metabolic	pQTL (DECODE)	SD
TMEM18	LDL-C	Endocrine and metabolic	eQTL	SD	0.00978678	0.0135951	0.471603	IVW	2	0.518217
TMEM18	LP[a]	Endocrine and metabolic	CRP Ligthart	log(mg/L)	2.41444	3.76029	0.520816	IVW	3	0.412276
TMEM18	LP[a]	Endocrine and metabolic	CRP UKB	mg/L	1.84338	2.44346	0.4506	IVW	2	0.569142
TMEM18	LP[a]	Endocrine and metabolic	pQTL (Interval)	SD
TMEM18	LP[a]	Endocrine and metabolic	pQTL (DECODE)	SD
TMEM18	LP[a]	Endocrine and metabolic	eQTL	SD	-1.25955	0.888474	0.15629	IVW	2	2.00976
TMEM18	Large artery stroke	Cardiovascular	CRP Ligthart	log(mg/L)	0.659156	0.600514	0.272356	IVW	3	1.20484
TMEM18	Large artery stroke	Cardiovascular	CRP UKB	mg/L	0.202448	0.407227	0.619092	IVW	2	0.247146
TMEM18	Large artery stroke	Cardiovascular	pQTL (Interval)	SD
TMEM18	Large artery stroke	Cardiovascular	pQTL (DECODE)	SD
TMEM18	Large artery stroke	Cardiovascular	eQTL	SD	-0.169242	0.204314	0.407477	IVW	2	0.686149
TMEM18	Leukocytes	Immune	CRP Ligthart	log(mg/L)	0.426377	0.11862	0.000325056	IVW	3	12.9202
TMEM18	Leukocytes	Immune	CRP UKB	mg/L	0.191101	0.0814826	0.0190121	IVW	2	5.5004
TMEM18	Leukocytes	Immune	pQTL (Interval)	SD
TMEM18	Leukocytes	Immune	pQTL (DECODE)	SD
TMEM18	Leukocytes	Immune	eQTL	SD	0.0129287	0.0321957	0.688004	IVW	2	0.161255
TMEM18	Lymphocytes	Immune	CRP Ligthart	log(mg/L)	0.167595	0.065687	0.0107284	IVW	3	6.50976
TMEM18	Lymphocytes	Immune	CRP UKB	mg/L	0.0673771	0.0451203	0.135365	IVW	2	2.22987
TMEM18	Lymphocytes	Immune	pQTL (Interval)	SD
TMEM18	Lymphocytes	Immune	pQTL (DECODE)	SD
TMEM18	Lymphocytes	Immune	eQTL	SD	0.00975975	0.0178297	0.584114	IVW	2	0.299632
TMEM18	Monocytes	Immune	CRP Ligthart	log(mg/L)	0.0231582	0.0132538	0.0805873	IVW	3	3.05302
TMEM18	Monocytes	Immune	CRP UKB	mg/L	0.0120457	0.0087329	0.167788	IVW	2	1.90259
TMEM18	Monocytes	Immune	pQTL (Interval)	SD
TMEM18	Monocytes	Immune	pQTL (DECODE)	SD
TMEM18	Monocytes	Immune	eQTL	SD	0.00501556	0.00375249	0.181354	IVW	2	1.78649
TMEM18	Neutrophils	Immune	CRP Ligthart	log(mg/L)	0.183577	0.0821239	0.0253933	IVW	3	4.99686
TMEM18	Neutrophils	Immune	CRP UKB	mg/L	0.0900466	0.0564107	0.110429	IVW	2	2.54807
TMEM18	Neutrophils	Immune	pQTL (Interval)	SD
TMEM18	Neutrophils	Immune	pQTL (DECODE)	SD
TMEM18	Neutrophils	Immune	eQTL	SD	-0.00111128	0.0267815	0.966902	IVW	2	0.00172177
TMEM18	PBC	Autoimmune	CRP Ligthart	log(mg/L)	0.380387	1.30702	0.771025	IVW	3	0.0847007
TMEM18	PBC	Autoimmune	CRP UKB	mg/L	0.399181	0.500209	0.424855	IVW	2	0.636847
TMEM18	PBC	Autoimmune	pQTL (Interval)	SD
TMEM18	PBC	Autoimmune	pQTL (DECODE)	SD
TMEM18	PBC	Autoimmune	eQTL	SD	0.295927	0.271972	0.276561	Wald	1	1.18391
TMEM18	Parkinson's	Neurological	CRP Ligthart	log(mg/L)	-3.33038	1.91334	0.081752	MR Egger	3	3.02972
TMEM18	Parkinson's	Neurological	CRP UKB	mg/L	0.134528	0.396479	0.734379	IVW	2	0.115128
TMEM18	Parkinson's	Neurological	pQTL (Interval)	SD
TMEM18	Parkinson's	Neurological	pQTL (DECODE)	SD
TMEM18	Parkinson's	Neurological	eQTL	SD	0.201937	0.115876	0.081387	IVW	2	3.03698
TMEM18	Pulse rate	Cardiovascular	CRP Ligthart	log(mg/L)	1.56383	1.80541	0.386385	IVW	3	0.750288
TMEM18	Pulse rate	Cardiovascular	CRP UKB	mg/L	-120.423	38.0759	0.00156304	MR Egger	2	10.0028
TMEM18	Pulse rate	Cardiovascular	pQTL (Interval)	SD
TMEM18	Pulse rate	Cardiovascular	pQTL (DECODE)	SD
TMEM18	Pulse rate	Cardiovascular	eQTL	SD	0.602363	0.312322	0.0537728	IVW	2	3.71974
TMEM18	Rheumatoid arthritis	Autoimmune	CRP Ligthart	log(mg/L)	-0.454652	0.527819	0.389029	IVW	3	0.741974
TMEM18	Rheumatoid arthritis	Autoimmune	CRP UKB	mg/L	-0.141038	0.268288	0.599098	IVW	2	0.276358
TMEM18	Rheumatoid arthritis	Autoimmune	pQTL (Interval)	SD
TMEM18	Rheumatoid arthritis	Autoimmune	pQTL (DECODE)	SD
TMEM18	Rheumatoid arthritis	Autoimmune	eQTL	SD
TMEM18	SBP	Cardiovascular	CRP Ligthart	log(mg/L)	8.39798	1.66716	4.72154e-07	IVW	3	25.3744
TMEM18	SBP	Cardiovascular	CRP UKB	mg/L	4.09343	0.707921	7.3676e-09	IVW	2	33.4353
TMEM18	SBP	Cardiovascular	pQTL (Interval)	SD
TMEM18	SBP	Cardiovascular	pQTL (DECODE)	SD
TMEM18	SBP	Cardiovascular	eQTL	SD	0.639335	0.279485	0.0221639	IVW	2	5.23288
TMEM18	Small vessel stroke	Cardiovascular	CRP Ligthart	log(mg/L)	0.439226	0.667928	0.510798	IVW	3	0.432431
TMEM18	Small vessel stroke	Cardiovascular	CRP UKB	mg/L	-0.101177	0.470285	0.829659	IVW	2	0.0462847
TMEM18	Small vessel stroke	Cardiovascular	pQTL (Interval)	SD
TMEM18	Small vessel stroke	Cardiovascular	pQTL (DECODE)	SD
TMEM18	Small vessel stroke	Cardiovascular	eQTL	SD	-0.0251491	0.123873	0.839118	IVW	2	0.041218
TMEM18	T2DM	Endocrine and metabolic	CRP Ligthart	log(mg/L)	1.72062	0.252806	1.00273e-11	IVW	3	46.3231
TMEM18	T2DM	Endocrine and metabolic	CRP UKB	mg/L	0.755632	0.108751	3.69793e-12	IVW	2	48.2785
TMEM18	T2DM	Endocrine and metabolic	pQTL (Interval)	SD
TMEM18	T2DM	Endocrine and metabolic	pQTL (DECODE)	SD
TMEM18	T2DM	Endocrine and metabolic	eQTL	SD	0.167496	0.0325311	2.62163e-07	IVW	2	26.5101
TMEM18	TG	Endocrine and metabolic	CRP Ligthart	log(mg/L)	0.0565379	0.0586615	0.335147	IVW	3	0.928907
TMEM18	TG	Endocrine and metabolic	CRP UKB	mg/L	0.0198495	0.0402914	0.622261	IVW	2	0.242703
TMEM18	TG	Endocrine and metabolic	pQTL (Interval)	SD
TMEM18	TG	Endocrine and metabolic	pQTL (DECODE)	SD
TMEM18	TG	Endocrine and metabolic	eQTL	SD	-0.00700146	0.0159244	0.660178	IVW	2	0.193308
TMEM18	UC	Autoimmune	CRP Ligthart	log(mg/L)	-0.652457	0.50184	0.193557	IVW	3	1.69034
TMEM18	UC	Autoimmune	CRP UKB	mg/L	-0.259137	0.344101	0.451399	IVW	2	0.567137
TMEM18	UC	Autoimmune	pQTL (Interval)	SD
TMEM18	UC	Autoimmune	pQTL (DECODE)	SD
TMEM18	UC	Autoimmune	eQTL	SD	-0.0957503	0.110026	0.384162	IVW	2	0.75734
TMEM18	cIMT	Cardiovascular	CRP Ligthart	log(mg/L)	0.0172228	0.0173211	0.320065	IVW	3	0.988683
TMEM18	cIMT	Cardiovascular	CRP UKB	mg/L	0.0115218	0.0114017	0.31224	IVW	2	1.02118
TMEM18	cIMT	Cardiovascular	pQTL (Interval)	SD
TMEM18	cIMT	Cardiovascular	pQTL (DECODE)	SD
TMEM18	cIMT	Cardiovascular	eQTL	SD	0.00201733	0.0036441	0.57986	IVW	2	0.30646
TMEM18	eGFR	Genitourinary system	CRP Ligthart	log(mg/L)	0.00427317	0.0201483	0.83204	IVW	3	0.0449803
TMEM18	eGFR	Genitourinary system	CRP UKB	mg/L	0.00627963	0.0081012	0.438252	IVW	2	0.600854
TMEM18	eGFR	Genitourinary system	pQTL (Interval)	SD
TMEM18	eGFR	Genitourinary system	pQTL (DECODE)	SD
TMEM18	eGFR	Genitourinary system	eQTL	SD	0.000152531	0.00179135	0.932143	IVW	2	0.00725027
TOMM22	AF	Cardiovascular	CRP Ligthart	log(mg/L)	-0.905021	0.181804	6.4242e-07	IVW	2	24.7806
TOMM22	AF	Cardiovascular	CRP UKB	mg/L
TOMM22	AF	Cardiovascular	pQTL (Interval)	SD
TOMM22	AF	Cardiovascular	pQTL (DECODE)	SD
TOMM22	AF	Cardiovascular	eQTL	SD
TOMM22	ALS	Neurological	CRP Ligthart	log(mg/L)	-0.763397	0.468037	0.102877	IVW	2	2.66036
TOMM22	ALS	Neurological	CRP UKB	mg/L
TOMM22	ALS	Neurological	pQTL (Interval)	SD
TOMM22	ALS	Neurological	pQTL (DECODE)	SD
TOMM22	ALS	Neurological	eQTL	SD
TOMM22	AMD	Eye and adnexa	CRP Ligthart	log(mg/L)
TOMM22	AMD	Eye and adnexa	CRP UKB	mg/L
TOMM22	AMD	Eye and adnexa	pQTL (Interval)	SD
TOMM22	AMD	Eye and adnexa	pQTL (DECODE)	SD
TOMM22	AMD	Eye and adnexa	eQTL	SD
TOMM22	Alzheimer's	Neurological	CRP Ligthart	log(mg/L)	1.0059	0.441549	0.0227201	IVW	2	5.18978
TOMM22	Alzheimer's	Neurological	CRP UKB	mg/L
TOMM22	Alzheimer's	Neurological	pQTL (Interval)	SD
TOMM22	Alzheimer's	Neurological	pQTL (DECODE)	SD
TOMM22	Alzheimer's	Neurological	eQTL	SD
TOMM22	Any ischaemic stroke	Cardiovascular	CRP Ligthart	log(mg/L)	-0.558821	0.272767	0.0404902	IVW	2	4.19723
TOMM22	Any ischaemic stroke	Cardiovascular	CRP UKB	mg/L
TOMM22	Any ischaemic stroke	Cardiovascular	pQTL (Interval)	SD
TOMM22	Any ischaemic stroke	Cardiovascular	pQTL (DECODE)	SD
TOMM22	Any ischaemic stroke	Cardiovascular	eQTL	SD
TOMM22	Any stroke	Cardiovascular	CRP Ligthart	log(mg/L)	-0.397883	0.252039	0.114415	IVW	2	2.49215
TOMM22	Any stroke	Cardiovascular	CRP UKB	mg/L
TOMM22	Any stroke	Cardiovascular	pQTL (Interval)	SD
TOMM22	Any stroke	Cardiovascular	pQTL (DECODE)	SD
TOMM22	Any stroke	Cardiovascular	eQTL	SD
TOMM22	ApoA1	Endocrine and metabolic	CRP Ligthart	log(mg/L)	-0.0320349	0.043536	0.461836	MR Egger	2	0.54144
TOMM22	ApoA1	Endocrine and metabolic	CRP UKB	mg/L
TOMM22	ApoA1	Endocrine and metabolic	pQTL (Interval)	SD
TOMM22	ApoA1	Endocrine and metabolic	pQTL (DECODE)	SD
TOMM22	ApoA1	Endocrine and metabolic	eQTL	SD
TOMM22	ApoB	Endocrine and metabolic	CRP Ligthart	log(mg/L)	-0.0136204	0.0146285	0.351808	IVW	2	0.866925
TOMM22	ApoB	Endocrine and metabolic	CRP UKB	mg/L
TOMM22	ApoB	Endocrine and metabolic	pQTL (Interval)	SD
TOMM22	ApoB	Endocrine and metabolic	pQTL (DECODE)	SD
TOMM22	ApoB	Endocrine and metabolic	eQTL	SD
TOMM22	Atopic Dermatitis	Immune	CRP Ligthart	log(mg/L)	0.460419	0.732818	0.529817	IVW	2	0.394742
TOMM22	Atopic Dermatitis	Immune	CRP UKB	mg/L
TOMM22	Atopic Dermatitis	Immune	pQTL (Interval)	SD
TOMM22	Atopic Dermatitis	Immune	pQTL (DECODE)	SD
TOMM22	Atopic Dermatitis	Immune	eQTL	SD
TOMM22	BMD	Other	CRP Ligthart	log(mg/L)
TOMM22	BMD	Other	CRP UKB	mg/L
TOMM22	BMD	Other	pQTL (Interval)	SD
TOMM22	BMD	Other	pQTL (DECODE)	SD
TOMM22	BMD	Other	eQTL	SD
TOMM22	BUN	Genitourinary system	CRP Ligthart	log(mg/L)	-0.0271248	0.022522	0.228447	IVW	2	1.4505
TOMM22	BUN	Genitourinary system	CRP UKB	mg/L
TOMM22	BUN	Genitourinary system	pQTL (Interval)	SD
TOMM22	BUN	Genitourinary system	pQTL (DECODE)	SD
TOMM22	BUN	Genitourinary system	eQTL	SD
TOMM22	Bone fractures	Other	CRP Ligthart	log(mg/L)	1.02314	0.453363	0.0240216	MR Egger	2	5.09308
TOMM22	Bone fractures	Other	CRP UKB	mg/L
TOMM22	Bone fractures	Other	pQTL (Interval)	SD
TOMM22	Bone fractures	Other	pQTL (DECODE)	SD
TOMM22	Bone fractures	Other	eQTL	SD
TOMM22	CD	Autoimmune	CRP Ligthart	log(mg/L)	1.31057	1.09912	0.233112	IVW	2	1.42177
TOMM22	CD	Autoimmune	CRP UKB	mg/L
TOMM22	CD	Autoimmune	pQTL (Interval)	SD
TOMM22	CD	Autoimmune	pQTL (DECODE)	SD
TOMM22	CD	Autoimmune	eQTL	SD
TOMM22	CHD	Cardiovascular	CRP Ligthart	log(mg/L)	0.487826	0.232486	0.0358789	IVW	2	4.40285
TOMM22	CHD	Cardiovascular	CRP UKB	mg/L
TOMM22	CHD	Cardiovascular	pQTL (Interval)	SD
TOMM22	CHD	Cardiovascular	pQTL (DECODE)	SD
TOMM22	CHD	Cardiovascular	eQTL	SD
TOMM22	CKD	Genitourinary system	CRP Ligthart	log(mg/L)	-0.248051	0.246084	0.313458	IVW	2	1.01605
TOMM22	CKD	Genitourinary system	CRP UKB	mg/L
TOMM22	CKD	Genitourinary system	pQTL (Interval)	SD
TOMM22	CKD	Genitourinary system	pQTL (DECODE)	SD
TOMM22	CKD	Genitourinary system	eQTL	SD
TOMM22	CRP	CRP	eQTL	SD	0.0341105	0.0245677	0.165006	Wald	1	1.92774
TOMM22	CRP	CRP	eQTL	SD	0.00056562	0.0477949	0.990558	Wald	1	0.000140051
TOMM22	CRP	CRP	eQTL	SD	-0.0533534	0.0341462	0.11817	Wald	1	2.44141
TOMM22	CRP	CRP	eQTL	SD	-0.0182591	0.0628113	0.771283	Wald	1	0.0845051
TOMM22	CRP	CRP	eQTL	SD	0.00489131	0.0360734	0.892143	Wald	1	0.0183855
TOMM22	CRP	CRP	eQTL	SD	0	0.0489803	1	Wald	1	0
TOMM22	CRP	CRP	eQTL	SD	0.362642	0.0656635	3.33778e-08	Wald	1	30.5005
TOMM22	CRP	CRP	eQTL	SD	0.0594319	0.0817924	0.46746	Wald	1	0.527975
TOMM22	CRP	CRP	eQTL	SD	-0.074866	0.074873	0.317356	MR Egger	2	0.999814
TOMM22	CRP	CRP	eQTL	SD	-0.0943372	0.0721257	0.190889	MR Egger	5	1.71075
TOMM22	CRP	CRP	eQTL	SD
TOMM22	CRP	CRP	eQTL	SD	0.216434	0.0803845	0.0070922	IVW	2	7.24947
TOMM22	CRP	CRP	eQTL	SD	-0.163447	0.106928	0.126369	MR Egger	2	2.33655
TOMM22	CRP	CRP	eQTL	SD	-0.125412	0.0856779	0.143258	MR Egger	2	2.14261
TOMM22	Cardioembolic stroke	Cardiovascular	CRP Ligthart	log(mg/L)	-1.94331	0.788974	0.0137749	IVW	2	6.06676
TOMM22	Cardioembolic stroke	Cardiovascular	CRP UKB	mg/L
TOMM22	Cardioembolic stroke	Cardiovascular	pQTL (Interval)	SD
TOMM22	Cardioembolic stroke	Cardiovascular	pQTL (DECODE)	SD
TOMM22	Cardioembolic stroke	Cardiovascular	eQTL	SD
TOMM22	Carotid plaque	Cardiovascular	CRP Ligthart	log(mg/L)	0.0812604	0.464689	0.861182	IVW	2	0.0305796
TOMM22	Carotid plaque	Cardiovascular	CRP UKB	mg/L
TOMM22	Carotid plaque	Cardiovascular	pQTL (Interval)	SD
TOMM22	Carotid plaque	Cardiovascular	pQTL (DECODE)	SD
TOMM22	Carotid plaque	Cardiovascular	eQTL	SD
TOMM22	Cognitive function	Neurological	CRP Ligthart	log(mg/L)	-0.131786	0.0736651	0.073617	IVW	2	3.20047
TOMM22	Cognitive function	Neurological	CRP UKB	mg/L
TOMM22	Cognitive function	Neurological	pQTL (Interval)	SD
TOMM22	Cognitive function	Neurological	pQTL (DECODE)	SD
TOMM22	Cognitive function	Neurological	eQTL	SD
TOMM22	DBP	Cardiovascular	CRP Ligthart	log(mg/L)	0.178107	0.622527	0.774798	IVW	2	0.0818555
TOMM22	DBP	Cardiovascular	CRP UKB	mg/L
TOMM22	DBP	Cardiovascular	pQTL (Interval)	SD
TOMM22	DBP	Cardiovascular	pQTL (DECODE)	SD
TOMM22	DBP	Cardiovascular	eQTL	SD
TOMM22	FEV1	Respiratory	CRP Ligthart	log(mg/L)	-0.070693	0.168526	0.674867	IVW	2	0.175962
TOMM22	FEV1	Respiratory	CRP UKB	mg/L
TOMM22	FEV1	Respiratory	pQTL (Interval)	SD
TOMM22	FEV1	Respiratory	pQTL (DECODE)	SD
TOMM22	FEV1	Respiratory	eQTL	SD
TOMM22	FEV1/FVC	Respiratory	CRP Ligthart	log(mg/L)	-0.111083	0.168307	0.509251	IVW	2	0.435606
TOMM22	FEV1/FVC	Respiratory	CRP UKB	mg/L
TOMM22	FEV1/FVC	Respiratory	pQTL (Interval)	SD
TOMM22	FEV1/FVC	Respiratory	pQTL (DECODE)	SD
TOMM22	FEV1/FVC	Respiratory	eQTL	SD
TOMM22	FVC	Respiratory	CRP Ligthart	log(mg/L)	-0.0632334	0.168745	0.707863	IVW	2	0.140421
TOMM22	FVC	Respiratory	CRP UKB	mg/L
TOMM22	FVC	Respiratory	pQTL (Interval)	SD
TOMM22	FVC	Respiratory	pQTL (DECODE)	SD
TOMM22	FVC	Respiratory	eQTL	SD
TOMM22	Glaucoma	Eye and adnexa	CRP Ligthart	log(mg/L)	0.627072	0.273239	0.0217358	IVW	2	5.26681
TOMM22	Glaucoma	Eye and adnexa	CRP UKB	mg/L
TOMM22	Glaucoma	Eye and adnexa	pQTL (Interval)	SD
TOMM22	Glaucoma	Eye and adnexa	pQTL (DECODE)	SD
TOMM22	Glaucoma	Eye and adnexa	eQTL	SD
TOMM22	Glucose	Endocrine and metabolic	CRP Ligthart	log(mg/L)	-0.129215	0.0782697	0.09876	IVW	2	2.72545
TOMM22	Glucose	Endocrine and metabolic	CRP UKB	mg/L
TOMM22	Glucose	Endocrine and metabolic	pQTL (Interval)	SD
TOMM22	Glucose	Endocrine and metabolic	pQTL (DECODE)	SD
TOMM22	Glucose	Endocrine and metabolic	eQTL	SD
TOMM22	HDL-C	Endocrine and metabolic	CRP Ligthart	log(mg/L)	-0.00736825	0.060761	0.90348	MR Egger	2	0.0147055
TOMM22	HDL-C	Endocrine and metabolic	CRP UKB	mg/L
TOMM22	HDL-C	Endocrine and metabolic	pQTL (Interval)	SD
TOMM22	HDL-C	Endocrine and metabolic	pQTL (DECODE)	SD
TOMM22	HDL-C	Endocrine and metabolic	eQTL	SD
TOMM22	HF	Cardiovascular	CRP Ligthart	log(mg/L)	-0.259186	0.211108	0.219543	IVW	2	1.50736
TOMM22	HF	Cardiovascular	CRP UKB	mg/L
TOMM22	HF	Cardiovascular	pQTL (Interval)	SD
TOMM22	HF	Cardiovascular	pQTL (DECODE)	SD
TOMM22	HF	Cardiovascular	eQTL	SD
TOMM22	HbA1c	Endocrine and metabolic	CRP Ligthart	log(mg/L)	-1.01854	0.684593	0.136803	IVW	2	2.21356
TOMM22	HbA1c	Endocrine and metabolic	CRP UKB	mg/L
TOMM22	HbA1c	Endocrine and metabolic	pQTL (Interval)	SD
TOMM22	HbA1c	Endocrine and metabolic	pQTL (DECODE)	SD
TOMM22	HbA1c	Endocrine and metabolic	eQTL	SD
TOMM22	IBD	Autoimmune	CRP Ligthart	log(mg/L)	-0.320458	0.76281	0.674411	IVW	2	0.176486
TOMM22	IBD	Autoimmune	CRP UKB	mg/L
TOMM22	IBD	Autoimmune	pQTL (Interval)	SD
TOMM22	IBD	Autoimmune	pQTL (DECODE)	SD
TOMM22	IBD	Autoimmune	eQTL	SD
TOMM22	LDL-C	Endocrine and metabolic	CRP Ligthart	log(mg/L)	-0.00811666	0.0529638	0.878202	IVW	2	0.0234853
TOMM22	LDL-C	Endocrine and metabolic	CRP UKB	mg/L
TOMM22	LDL-C	Endocrine and metabolic	pQTL (Interval)	SD
TOMM22	LDL-C	Endocrine and metabolic	pQTL (DECODE)	SD
TOMM22	LDL-C	Endocrine and metabolic	eQTL	SD
TOMM22	LP[a]	Endocrine and metabolic	CRP Ligthart	log(mg/L)	-20.1946	9.24384	0.0289141	MR Egger	2	4.77272
TOMM22	LP[a]	Endocrine and metabolic	CRP UKB	mg/L
TOMM22	LP[a]	Endocrine and metabolic	pQTL (Interval)	SD
TOMM22	LP[a]	Endocrine and metabolic	pQTL (DECODE)	SD
TOMM22	LP[a]	Endocrine and metabolic	eQTL	SD
TOMM22	Large artery stroke	Cardiovascular	CRP Ligthart	log(mg/L)	1.04209	0.695783	0.134204	IVW	2	2.24319
TOMM22	Large artery stroke	Cardiovascular	CRP UKB	mg/L
TOMM22	Large artery stroke	Cardiovascular	pQTL (Interval)	SD
TOMM22	Large artery stroke	Cardiovascular	pQTL (DECODE)	SD
TOMM22	Large artery stroke	Cardiovascular	eQTL	SD
TOMM22	Leukocytes	Immune	CRP Ligthart	log(mg/L)	-0.131839	0.144873	0.362805	IVW	2	0.828159
TOMM22	Leukocytes	Immune	CRP UKB	mg/L
TOMM22	Leukocytes	Immune	pQTL (Interval)	SD
TOMM22	Leukocytes	Immune	pQTL (DECODE)	SD
TOMM22	Leukocytes	Immune	eQTL	SD
TOMM22	Lymphocytes	Immune	CRP Ligthart	log(mg/L)	-0.117158	0.0694705	0.0917096	IVW	2	2.84411
TOMM22	Lymphocytes	Immune	CRP UKB	mg/L
TOMM22	Lymphocytes	Immune	pQTL (Interval)	SD
TOMM22	Lymphocytes	Immune	pQTL (DECODE)	SD
TOMM22	Lymphocytes	Immune	eQTL	SD
TOMM22	Monocytes	Immune	CRP Ligthart	log(mg/L)	0.0161118	0.0134458	0.230809	IVW	2	1.43587
TOMM22	Monocytes	Immune	CRP UKB	mg/L
TOMM22	Monocytes	Immune	pQTL (Interval)	SD
TOMM22	Monocytes	Immune	pQTL (DECODE)	SD
TOMM22	Monocytes	Immune	eQTL	SD
TOMM22	Neutrophils	Immune	CRP Ligthart	log(mg/L)	-0.0357251	0.125396	0.775722	IVW	2	0.0811671
TOMM22	Neutrophils	Immune	CRP UKB	mg/L
TOMM22	Neutrophils	Immune	pQTL (Interval)	SD
TOMM22	Neutrophils	Immune	pQTL (DECODE)	SD
TOMM22	Neutrophils	Immune	eQTL	SD
TOMM22	PBC	Autoimmune	CRP Ligthart	log(mg/L)	-3.24936	1.56067	0.0373404	Wald	1	4.33482
TOMM22	PBC	Autoimmune	CRP UKB	mg/L
TOMM22	PBC	Autoimmune	pQTL (Interval)	SD
TOMM22	PBC	Autoimmune	pQTL (DECODE)	SD
TOMM22	PBC	Autoimmune	eQTL	SD
TOMM22	Parkinson's	Neurological	CRP Ligthart	log(mg/L)	0.0950611	0.867952	0.912787	IVW	2	0.0119954
TOMM22	Parkinson's	Neurological	CRP UKB	mg/L
TOMM22	Parkinson's	Neurological	pQTL (Interval)	SD
TOMM22	Parkinson's	Neurological	pQTL (DECODE)	SD
TOMM22	Parkinson's	Neurological	eQTL	SD
TOMM22	Pulse rate	Cardiovascular	CRP Ligthart	log(mg/L)	-4.50298	3.25774	0.166898	MR Egger	2	1.91059
TOMM22	Pulse rate	Cardiovascular	CRP UKB	mg/L
TOMM22	Pulse rate	Cardiovascular	pQTL (Interval)	SD
TOMM22	Pulse rate	Cardiovascular	pQTL (DECODE)	SD
TOMM22	Pulse rate	Cardiovascular	eQTL	SD
TOMM22	Rheumatoid arthritis	Autoimmune	CRP Ligthart	log(mg/L)	-2.08141	0.531375	8.96437e-05	IVW	2	15.3432
TOMM22	Rheumatoid arthritis	Autoimmune	CRP UKB	mg/L
TOMM22	Rheumatoid arthritis	Autoimmune	pQTL (Interval)	SD
TOMM22	Rheumatoid arthritis	Autoimmune	pQTL (DECODE)	SD
TOMM22	Rheumatoid arthritis	Autoimmune	eQTL	SD
TOMM22	SBP	Cardiovascular	CRP Ligthart	log(mg/L)	-0.730949	1.08956	0.502307	IVW	2	0.45006
TOMM22	SBP	Cardiovascular	CRP UKB	mg/L
TOMM22	SBP	Cardiovascular	pQTL (Interval)	SD
TOMM22	SBP	Cardiovascular	pQTL (DECODE)	SD
TOMM22	SBP	Cardiovascular	eQTL	SD
TOMM22	Small vessel stroke	Cardiovascular	CRP Ligthart	log(mg/L)	-0.230885	0.642491	0.719326	IVW	2	0.129139
TOMM22	Small vessel stroke	Cardiovascular	CRP UKB	mg/L
TOMM22	Small vessel stroke	Cardiovascular	pQTL (Interval)	SD
TOMM22	Small vessel stroke	Cardiovascular	pQTL (DECODE)	SD
TOMM22	Small vessel stroke	Cardiovascular	eQTL	SD
TOMM22	T2DM	Endocrine and metabolic	CRP Ligthart	log(mg/L)	-0.0405599	0.165252	0.806113	IVW	2	0.0602423
TOMM22	T2DM	Endocrine and metabolic	CRP UKB	mg/L
TOMM22	T2DM	Endocrine and metabolic	pQTL (Interval)	SD
TOMM22	T2DM	Endocrine and metabolic	pQTL (DECODE)	SD
TOMM22	T2DM	Endocrine and metabolic	eQTL	SD
TOMM22	TG	Endocrine and metabolic	CRP Ligthart	log(mg/L)	0.195086	0.166041	0.240025	MR Egger	2	1.38044
TOMM22	TG	Endocrine and metabolic	CRP UKB	mg/L
TOMM22	TG	Endocrine and metabolic	pQTL (Interval)	SD
TOMM22	TG	Endocrine and metabolic	pQTL (DECODE)	SD
TOMM22	TG	Endocrine and metabolic	eQTL	SD
TOMM22	UC	Autoimmune	CRP Ligthart	log(mg/L)	-1.15826	0.615848	0.0600054	IVW	2	3.53724
TOMM22	UC	Autoimmune	CRP UKB	mg/L
TOMM22	UC	Autoimmune	pQTL (Interval)	SD
TOMM22	UC	Autoimmune	pQTL (DECODE)	SD
TOMM22	UC	Autoimmune	eQTL	SD
TOMM22	cIMT	Cardiovascular	CRP Ligthart	log(mg/L)	0.00745364	0.0212088	0.725258	IVW	2	0.123511
TOMM22	cIMT	Cardiovascular	CRP UKB	mg/L
TOMM22	cIMT	Cardiovascular	pQTL (Interval)	SD
TOMM22	cIMT	Cardiovascular	pQTL (DECODE)	SD
TOMM22	cIMT	Cardiovascular	eQTL	SD
TOMM22	eGFR	Genitourinary system	CRP Ligthart	log(mg/L)	0.00123348	0.0099423	0.901265	IVW	2	0.0153917
TOMM22	eGFR	Genitourinary system	CRP UKB	mg/L
TOMM22	eGFR	Genitourinary system	pQTL (Interval)	SD
TOMM22	eGFR	Genitourinary system	pQTL (DECODE)	SD
TOMM22	eGFR	Genitourinary system	eQTL	SD
TRAIP	AF	Cardiovascular	CRP Ligthart	log(mg/L)	-0.0395778	0.129689	0.760234	IVW	3	0.0931307
TRAIP	AF	Cardiovascular	CRP UKB	mg/L	0.0389861	0.0949231	0.681283	IVW	3	0.168685
TRAIP	AF	Cardiovascular	pQTL (Interval)	SD
TRAIP	AF	Cardiovascular	pQTL (DECODE)	SD
TRAIP	AF	Cardiovascular	eQTL	SD
TRAIP	ALS	Neurological	CRP Ligthart	log(mg/L)	1.53405	0.347612	1.01893e-05	IVW	3	19.4756
TRAIP	ALS	Neurological	CRP UKB	mg/L	0.395936	0.216132	0.0669639	IVW	3	3.35592
TRAIP	ALS	Neurological	pQTL (Interval)	SD
TRAIP	ALS	Neurological	pQTL (DECODE)	SD
TRAIP	ALS	Neurological	eQTL	SD
TRAIP	AMD	Eye and adnexa	CRP Ligthart	log(mg/L)	0.453483	0.389788	0.244664	IVW	3	1.35352
TRAIP	AMD	Eye and adnexa	CRP UKB	mg/L	-0.115308	0.184938	0.532958	IVW	3	0.388748
TRAIP	AMD	Eye and adnexa	pQTL (Interval)	SD
TRAIP	AMD	Eye and adnexa	pQTL (DECODE)	SD
TRAIP	AMD	Eye and adnexa	eQTL	SD
TRAIP	Alzheimer's	Neurological	CRP Ligthart	log(mg/L)	0.0380327	0.309676	0.902254	IVW	3	0.0150834
TRAIP	Alzheimer's	Neurological	CRP UKB	mg/L	-0.0750541	0.132726	0.571746	IVW	3	0.319771
TRAIP	Alzheimer's	Neurological	pQTL (Interval)	SD
TRAIP	Alzheimer's	Neurological	pQTL (DECODE)	SD
TRAIP	Alzheimer's	Neurological	eQTL	SD
TRAIP	Any ischaemic stroke	Cardiovascular	CRP Ligthart	log(mg/L)	1.26913	0.204615	5.55666e-10	IVW	3	38.4712
TRAIP	Any ischaemic stroke	Cardiovascular	CRP UKB	mg/L	0.240858	0.0886826	0.00660851	IVW	3	7.3764
TRAIP	Any ischaemic stroke	Cardiovascular	pQTL (Interval)	SD
TRAIP	Any ischaemic stroke	Cardiovascular	pQTL (DECODE)	SD
TRAIP	Any ischaemic stroke	Cardiovascular	eQTL	SD
TRAIP	Any stroke	Cardiovascular	CRP Ligthart	log(mg/L)	1.34573	0.18793	8.02247e-13	IVW	3	51.2765
TRAIP	Any stroke	Cardiovascular	CRP UKB	mg/L	0.34331	0.0809593	2.22992e-05	IVW	3	17.9821
TRAIP	Any stroke	Cardiovascular	pQTL (Interval)	SD
TRAIP	Any stroke	Cardiovascular	pQTL (DECODE)	SD
TRAIP	Any stroke	Cardiovascular	eQTL	SD
TRAIP	ApoA1	Endocrine and metabolic	CRP Ligthart	log(mg/L)	0.0703727	0.0731438	0.335992	MR Egger	3	0.925665
TRAIP	ApoA1	Endocrine and metabolic	CRP UKB	mg/L	0.140778	0.0611804	0.0213895	MR Egger	3	5.29478
TRAIP	ApoA1	Endocrine and metabolic	pQTL (Interval)	SD
TRAIP	ApoA1	Endocrine and metabolic	pQTL (DECODE)	SD
TRAIP	ApoA1	Endocrine and metabolic	eQTL	SD
TRAIP	ApoB	Endocrine and metabolic	CRP Ligthart	log(mg/L)	-0.175699	0.0658323	0.00761034	MR Egger	3	7.12295
TRAIP	ApoB	Endocrine and metabolic	CRP UKB	mg/L	-0.00638697	0.00478002	0.18149	IVW	3	1.78538
TRAIP	ApoB	Endocrine and metabolic	pQTL (Interval)	SD
TRAIP	ApoB	Endocrine and metabolic	pQTL (DECODE)	SD
TRAIP	ApoB	Endocrine and metabolic	eQTL	SD
TRAIP	Atopic Dermatitis	Immune	CRP Ligthart	log(mg/L)	1.08453	0.343051	0.00156994	IVW	3	9.99467
TRAIP	Atopic Dermatitis	Immune	CRP UKB	mg/L	0.566932	0.141925	6.48069e-05	IVW	3	15.9567
TRAIP	Atopic Dermatitis	Immune	pQTL (Interval)	SD
TRAIP	Atopic Dermatitis	Immune	pQTL (DECODE)	SD
TRAIP	Atopic Dermatitis	Immune	eQTL	SD
TRAIP	BMD	Other	CRP Ligthart	log(mg/L)	1.64593	0.217466	3.77476e-14	MR Egger	3	57.2846
TRAIP	BMD	Other	CRP UKB	mg/L	1.64964	0.24869	3.28237e-11	MR Egger	2	44.0008
TRAIP	BMD	Other	pQTL (Interval)	SD
TRAIP	BMD	Other	pQTL (DECODE)	SD
TRAIP	BMD	Other	eQTL	SD
TRAIP	BUN	Genitourinary system	CRP Ligthart	log(mg/L)	-0.112472	0.0175464	1.45532e-10	IVW	3	41.0879
TRAIP	BUN	Genitourinary system	CRP UKB	mg/L	-0.0366443	0.00765404	1.68809e-06	IVW	3	22.9209
TRAIP	BUN	Genitourinary system	pQTL (Interval)	SD
TRAIP	BUN	Genitourinary system	pQTL (DECODE)	SD
TRAIP	BUN	Genitourinary system	eQTL	SD
TRAIP	Bone fractures	Other	CRP Ligthart	log(mg/L)	-0.503246	0.158605	0.00150902	IVW	3	10.0676
TRAIP	Bone fractures	Other	CRP UKB	mg/L	-0.169006	0.0754653	0.0251221	IVW	3	5.01545
TRAIP	Bone fractures	Other	pQTL (Interval)	SD
TRAIP	Bone fractures	Other	pQTL (DECODE)	SD
TRAIP	Bone fractures	Other	eQTL	SD
TRAIP	CD	Autoimmune	CRP Ligthart	log(mg/L)	-6.03645	0.464945	0	IVW	3	168.562
TRAIP	CD	Autoimmune	CRP UKB	mg/L	-2.14623	0.194558	0	IVW	3	121.691
TRAIP	CD	Autoimmune	pQTL (Interval)	SD
TRAIP	CD	Autoimmune	pQTL (DECODE)	SD
TRAIP	CD	Autoimmune	eQTL	SD
TRAIP	CHD	Cardiovascular	CRP Ligthart	log(mg/L)	0.880745	0.221575	7.0403e-05	IVW	3	15.8
TRAIP	CHD	Cardiovascular	CRP UKB	mg/L	0.582662	0.0701236	0	IVW	3	69.0406
TRAIP	CHD	Cardiovascular	pQTL (Interval)	SD
TRAIP	CHD	Cardiovascular	pQTL (DECODE)	SD
TRAIP	CHD	Cardiovascular	eQTL	SD
TRAIP	CKD	Genitourinary system	CRP Ligthart	log(mg/L)	0.530627	0.181363	0.00343596	IVW	3	8.56018
TRAIP	CKD	Genitourinary system	CRP UKB	mg/L	0.0985789	0.0795126	0.215053	IVW	3	1.53708
TRAIP	CKD	Genitourinary system	pQTL (Interval)	SD
TRAIP	CKD	Genitourinary system	pQTL (DECODE)	SD
TRAIP	CKD	Genitourinary system	eQTL	SD
TRAIP	CRP	CRP	eQTL	SD	-0.0208753	0.0247126	0.398267	Wald	1	0.713553
TRAIP	CRP	CRP	eQTL	SD	0.100036	0.0127831	5.10703e-15	IVW	3	61.2409
TRAIP	Cardioembolic stroke	Cardiovascular	CRP Ligthart	log(mg/L)	0.402848	0.385843	0.296453	IVW	3	1.09008
TRAIP	Cardioembolic stroke	Cardiovascular	CRP UKB	mg/L	-0.354752	0.217296	0.102559	IVW	3	2.6653
TRAIP	Cardioembolic stroke	Cardiovascular	pQTL (Interval)	SD
TRAIP	Cardioembolic stroke	Cardiovascular	pQTL (DECODE)	SD
TRAIP	Cardioembolic stroke	Cardiovascular	eQTL	SD
TRAIP	Carotid plaque	Cardiovascular	CRP Ligthart	log(mg/L)	0.140498	0.373043	0.706451	IVW	3	0.141847
TRAIP	Carotid plaque	Cardiovascular	CRP UKB	mg/L	-0.071611	0.143687	0.618214	IVW	3	0.248386
TRAIP	Carotid plaque	Cardiovascular	pQTL (Interval)	SD
TRAIP	Carotid plaque	Cardiovascular	pQTL (DECODE)	SD
TRAIP	Carotid plaque	Cardiovascular	eQTL	SD
TRAIP	Cognitive function	Neurological	CRP Ligthart	log(mg/L)	-0.769173	0.114662	1.97045e-11	Wald	1	44.9999
TRAIP	Cognitive function	Neurological	CRP UKB	mg/L	-0.509813	0.024134	0	IVW	3	446.233
TRAIP	Cognitive function	Neurological	pQTL (Interval)	SD
TRAIP	Cognitive function	Neurological	pQTL (DECODE)	SD
TRAIP	Cognitive function	Neurological	eQTL	SD
TRAIP	DBP	Cardiovascular	CRP Ligthart	log(mg/L)	7.72405	0.605351	0	IVW	3	162.808
TRAIP	DBP	Cardiovascular	CRP UKB	mg/L	3.1377	0.203538	0	IVW	3	237.646
TRAIP	DBP	Cardiovascular	pQTL (Interval)	SD
TRAIP	DBP	Cardiovascular	pQTL (DECODE)	SD
TRAIP	DBP	Cardiovascular	eQTL	SD
TRAIP	FEV1	Respiratory	CRP Ligthart	log(mg/L)	-0.0941928	0.16081	0.558051	IVW	3	0.343091
TRAIP	FEV1	Respiratory	CRP UKB	mg/L	-0.146344	0.0739968	0.0479624	IVW	3	3.9113
TRAIP	FEV1	Respiratory	pQTL (Interval)	SD
TRAIP	FEV1	Respiratory	pQTL (DECODE)	SD
TRAIP	FEV1	Respiratory	eQTL	SD
TRAIP	FEV1/FVC	Respiratory	CRP Ligthart	log(mg/L)	0.140442	0.126352	0.266349	IVW	3	1.23545
TRAIP	FEV1/FVC	Respiratory	CRP UKB	mg/L	-0.0532833	0.0550387	0.332991	IVW	3	0.937231
TRAIP	FEV1/FVC	Respiratory	pQTL (Interval)	SD
TRAIP	FEV1/FVC	Respiratory	pQTL (DECODE)	SD
TRAIP	FEV1/FVC	Respiratory	eQTL	SD
TRAIP	FVC	Respiratory	CRP Ligthart	log(mg/L)	-0.214932	0.158849	0.176037	IVW	3	1.83077
TRAIP	FVC	Respiratory	CRP UKB	mg/L	-0.160567	0.0860598	0.0620743	IVW	3	3.48108
TRAIP	FVC	Respiratory	pQTL (Interval)	SD
TRAIP	FVC	Respiratory	pQTL (DECODE)	SD
TRAIP	FVC	Respiratory	eQTL	SD
TRAIP	Glaucoma	Eye and adnexa	CRP Ligthart	log(mg/L)	0.289563	0.203048	0.153844	IVW	3	2.03371
TRAIP	Glaucoma	Eye and adnexa	CRP UKB	mg/L	0.325256	0.0888547	0.00025169	IVW	3	13.3995
TRAIP	Glaucoma	Eye and adnexa	pQTL (Interval)	SD
TRAIP	Glaucoma	Eye and adnexa	pQTL (DECODE)	SD
TRAIP	Glaucoma	Eye and adnexa	eQTL	SD
TRAIP	Glucose	Endocrine and metabolic	CRP Ligthart	log(mg/L)	0.234779	0.0585356	6.0495e-05	IVW	3	16.0871
TRAIP	Glucose	Endocrine and metabolic	CRP UKB	mg/L	0.21763	0.0358827	1.31913e-09	IVW	3	36.7848
TRAIP	Glucose	Endocrine and metabolic	pQTL (Interval)	SD
TRAIP	Glucose	Endocrine and metabolic	pQTL (DECODE)	SD
TRAIP	Glucose	Endocrine and metabolic	eQTL	SD
TRAIP	HDL-C	Endocrine and metabolic	CRP Ligthart	log(mg/L)	-0.00244712	0.102055	0.98087	MR Egger	3	0.000574965
TRAIP	HDL-C	Endocrine and metabolic	CRP UKB	mg/L	-0.139661	0.00901476	0	IVW	3	240.017
TRAIP	HDL-C	Endocrine and metabolic	pQTL (Interval)	SD
TRAIP	HDL-C	Endocrine and metabolic	pQTL (DECODE)	SD
TRAIP	HDL-C	Endocrine and metabolic	eQTL	SD
TRAIP	HF	Cardiovascular	CRP Ligthart	log(mg/L)	0.339014	0.212488	0.110612	IVW	3	2.54546
TRAIP	HF	Cardiovascular	CRP UKB	mg/L	0.380087	0.0668614	1.3104e-08	IVW	3	32.3159
TRAIP	HF	Cardiovascular	pQTL (Interval)	SD
TRAIP	HF	Cardiovascular	pQTL (DECODE)	SD
TRAIP	HF	Cardiovascular	eQTL	SD
TRAIP	HbA1c	Endocrine and metabolic	CRP Ligthart	log(mg/L)	7.45071	1.78653	3.03953e-05	MR Egger	3	17.3929
TRAIP	HbA1c	Endocrine and metabolic	CRP UKB	mg/L	-4.00409	2.04332	0.0500429	MR Egger	2	3.84002
TRAIP	HbA1c	Endocrine and metabolic	pQTL (Interval)	SD
TRAIP	HbA1c	Endocrine and metabolic	pQTL (DECODE)	SD
TRAIP	HbA1c	Endocrine and metabolic	eQTL	SD
TRAIP	IBD	Autoimmune	CRP Ligthart	log(mg/L)	-0.397083	2.00193	0.842771	MR Egger	3	0.0393429
TRAIP	IBD	Autoimmune	CRP UKB	mg/L	-10.5601	2.24586	2.57582e-06	MR Egger	2	22.1091
TRAIP	IBD	Autoimmune	pQTL (Interval)	SD
TRAIP	IBD	Autoimmune	pQTL (DECODE)	SD
TRAIP	IBD	Autoimmune	eQTL	SD
TRAIP	LDL-C	Endocrine and metabolic	CRP Ligthart	log(mg/L)	-0.557359	0.23839	0.0193865	MR Egger	3	5.46631
TRAIP	LDL-C	Endocrine and metabolic	CRP UKB	mg/L	-0.0370426	0.0173098	0.0323564	IVW	3	4.57951
TRAIP	LDL-C	Endocrine and metabolic	pQTL (Interval)	SD
TRAIP	LDL-C	Endocrine and metabolic	pQTL (DECODE)	SD
TRAIP	LDL-C	Endocrine and metabolic	eQTL	SD
TRAIP	LP[a]	Endocrine and metabolic	CRP Ligthart	log(mg/L)	-9.7613	2.59189	0.000165823	IVW	3	14.1835
TRAIP	LP[a]	Endocrine and metabolic	CRP UKB	mg/L	-4.68156	1.13152	3.51261e-05	IVW	3	17.1181
TRAIP	LP[a]	Endocrine and metabolic	pQTL (Interval)	SD
TRAIP	LP[a]	Endocrine and metabolic	pQTL (DECODE)	SD
TRAIP	LP[a]	Endocrine and metabolic	eQTL	SD
TRAIP	Large artery stroke	Cardiovascular	CRP Ligthart	log(mg/L)	2.46666	0.569738	1.49468e-05	IVW	3	18.7443
TRAIP	Large artery stroke	Cardiovascular	CRP UKB	mg/L	0.168635	0.217988	0.439169	IVW	3	0.598453
TRAIP	Large artery stroke	Cardiovascular	pQTL (Interval)	SD
TRAIP	Large artery stroke	Cardiovascular	pQTL (DECODE)	SD
TRAIP	Large artery stroke	Cardiovascular	eQTL	SD
TRAIP	Leukocytes	Immune	CRP Ligthart	log(mg/L)	0.817554	0.120137	1.00906e-11	IVW	3	46.3108
TRAIP	Leukocytes	Immune	CRP UKB	mg/L	0.564525	0.0627289	0	IVW	3	80.9899
TRAIP	Leukocytes	Immune	pQTL (Interval)	SD
TRAIP	Leukocytes	Immune	pQTL (DECODE)	SD
TRAIP	Leukocytes	Immune	eQTL	SD
TRAIP	Lymphocytes	Immune	CRP Ligthart	log(mg/L)	0.182708	0.0628749	0.00366194	IVW	3	8.44428
TRAIP	Lymphocytes	Immune	CRP UKB	mg/L	-0.601989	0.261497	0.02133	MR Egger	3	5.29963
TRAIP	Lymphocytes	Immune	pQTL (Interval)	SD
TRAIP	Lymphocytes	Immune	pQTL (DECODE)	SD
TRAIP	Lymphocytes	Immune	eQTL	SD
TRAIP	Monocytes	Immune	CRP Ligthart	log(mg/L)	0.00433305	0.0100614	0.666716	IVW	3	0.185468
TRAIP	Monocytes	Immune	CRP UKB	mg/L	-0.15564	0.0520769	0.00280199	MR Egger	3	8.93212
TRAIP	Monocytes	Immune	pQTL (Interval)	SD
TRAIP	Monocytes	Immune	pQTL (DECODE)	SD
TRAIP	Monocytes	Immune	eQTL	SD
TRAIP	Neutrophils	Immune	CRP Ligthart	log(mg/L)	0.528266	0.0649915	4.44089e-16	IVW	3	66.068
TRAIP	Neutrophils	Immune	CRP UKB	mg/L	0.313097	0.0283774	0	IVW	3	121.734
TRAIP	Neutrophils	Immune	pQTL (Interval)	SD
TRAIP	Neutrophils	Immune	pQTL (DECODE)	SD
TRAIP	Neutrophils	Immune	eQTL	SD
TRAIP	PBC	Autoimmune	CRP Ligthart	log(mg/L)	-1.71803	1.22578	0.161041	IVW	2	1.96442
TRAIP	PBC	Autoimmune	CRP UKB	mg/L	-1.03253	0.25215	4.22361e-05	IVW	3	16.7682
TRAIP	PBC	Autoimmune	pQTL (Interval)	SD
TRAIP	PBC	Autoimmune	pQTL (DECODE)	SD
TRAIP	PBC	Autoimmune	eQTL	SD
TRAIP	Parkinson's	Neurological	CRP Ligthart	log(mg/L)	-0.0989808	0.34911	0.776776	IVW	3	0.0803856
TRAIP	Parkinson's	Neurological	CRP UKB	mg/L	0.0719723	0.144878	0.619345	IVW	3	0.246789
TRAIP	Parkinson's	Neurological	pQTL (Interval)	SD
TRAIP	Parkinson's	Neurological	pQTL (DECODE)	SD
TRAIP	Parkinson's	Neurological	eQTL	SD
TRAIP	Pulse rate	Cardiovascular	CRP Ligthart	log(mg/L)	9.10604	0.914869	0	IVW	2	99.0697
TRAIP	Pulse rate	Cardiovascular	CRP UKB	mg/L	1.26873	0.491788	0.00988474	IVW	2	6.65555
TRAIP	Pulse rate	Cardiovascular	pQTL (Interval)	SD
TRAIP	Pulse rate	Cardiovascular	pQTL (DECODE)	SD
TRAIP	Pulse rate	Cardiovascular	eQTL	SD
TRAIP	Rheumatoid arthritis	Autoimmune	CRP Ligthart	log(mg/L)	-0.596633	0.230222	0.00955437	IVW	3	6.71615
TRAIP	Rheumatoid arthritis	Autoimmune	CRP UKB	mg/L	-0.31354	0.145656	0.0313499	IVW	2	4.6337
TRAIP	Rheumatoid arthritis	Autoimmune	pQTL (Interval)	SD
TRAIP	Rheumatoid arthritis	Autoimmune	pQTL (DECODE)	SD
TRAIP	Rheumatoid arthritis	Autoimmune	eQTL	SD
TRAIP	SBP	Cardiovascular	CRP Ligthart	log(mg/L)	6.79825	0.815879	0	IVW	3	69.4292
TRAIP	SBP	Cardiovascular	CRP UKB	mg/L	3.72805	0.436074	0	IVW	3	73.0875
TRAIP	SBP	Cardiovascular	pQTL (Interval)	SD
TRAIP	SBP	Cardiovascular	pQTL (DECODE)	SD
TRAIP	SBP	Cardiovascular	eQTL	SD
TRAIP	Small vessel stroke	Cardiovascular	CRP Ligthart	log(mg/L)	3.29404	0.483697	9.75087e-12	IVW	3	46.3779
TRAIP	Small vessel stroke	Cardiovascular	CRP UKB	mg/L	6.94803	2.42429	0.00415687	MR Egger	3	8.21399
TRAIP	Small vessel stroke	Cardiovascular	pQTL (Interval)	SD
TRAIP	Small vessel stroke	Cardiovascular	pQTL (DECODE)	SD
TRAIP	Small vessel stroke	Cardiovascular	eQTL	SD
TRAIP	T2DM	Endocrine and metabolic	CRP Ligthart	log(mg/L)	1.35424	0.12453	0	IVW	3	118.26
TRAIP	T2DM	Endocrine and metabolic	CRP UKB	mg/L	0.745146	0.0617901	0	IVW	3	145.427
TRAIP	T2DM	Endocrine and metabolic	pQTL (Interval)	SD
TRAIP	T2DM	Endocrine and metabolic	pQTL (DECODE)	SD
TRAIP	T2DM	Endocrine and metabolic	eQTL	SD
TRAIP	TG	Endocrine and metabolic	CRP Ligthart	log(mg/L)	0.369501	0.0471317	4.44089e-15	IVW	3	61.4617
TRAIP	TG	Endocrine and metabolic	CRP UKB	mg/L	0.139523	0.0265639	1.50171e-07	IVW	3	27.5872
TRAIP	TG	Endocrine and metabolic	pQTL (Interval)	SD
TRAIP	TG	Endocrine and metabolic	pQTL (DECODE)	SD
TRAIP	TG	Endocrine and metabolic	eQTL	SD
TRAIP	UC	Autoimmune	CRP Ligthart	log(mg/L)	2.42176	2.52034	0.336608	MR Egger	3	0.923306
TRAIP	UC	Autoimmune	CRP UKB	mg/L	-1.51684	0.302624	5.37808e-07	IVW	3	25.1232
TRAIP	UC	Autoimmune	pQTL (Interval)	SD
TRAIP	UC	Autoimmune	pQTL (DECODE)	SD
TRAIP	UC	Autoimmune	eQTL	SD
TRAIP	cIMT	Cardiovascular	CRP Ligthart	log(mg/L)	0.0169497	0.0142882	0.235514	IVW	3	1.40725
TRAIP	cIMT	Cardiovascular	CRP UKB	mg/L	0.0136967	0.00615622	0.0260906	IVW	3	4.95001
TRAIP	cIMT	Cardiovascular	pQTL (Interval)	SD
TRAIP	cIMT	Cardiovascular	pQTL (DECODE)	SD
TRAIP	cIMT	Cardiovascular	eQTL	SD
TRAIP	eGFR	Genitourinary system	CRP Ligthart	log(mg/L)	-0.0124619	0.00684359	0.0686136	IVW	3	3.31588
TRAIP	eGFR	Genitourinary system	CRP UKB	mg/L	-0.0094895	0.00298278	0.00146552	IVW	3	10.1215
TRAIP	eGFR	Genitourinary system	pQTL (Interval)	SD
TRAIP	eGFR	Genitourinary system	pQTL (DECODE)	SD
TRAIP	eGFR	Genitourinary system	eQTL	SD
TRPS1	AF	Cardiovascular	CRP Ligthart	log(mg/L)	1.17252	0.50573	0.0204241	IVW	2	5.37527
TRPS1	AF	Cardiovascular	CRP UKB	mg/L	0.523119	0.0670084	5.77316e-15	IVW	2	60.9457
TRPS1	AF	Cardiovascular	pQTL (Interval)	SD
TRPS1	AF	Cardiovascular	pQTL (DECODE)	SD
TRPS1	AF	Cardiovascular	eQTL	SD
TRPS1	ALS	Neurological	CRP Ligthart	log(mg/L)	1.83289	0.843143	0.0297142	IVW	2	4.72575
TRPS1	ALS	Neurological	CRP UKB	mg/L	0.579904	0.388356	0.135377	IVW	2	2.22973
TRPS1	ALS	Neurological	pQTL (Interval)	SD
TRPS1	ALS	Neurological	pQTL (DECODE)	SD
TRPS1	ALS	Neurological	eQTL	SD
TRPS1	AMD	Eye and adnexa	CRP Ligthart	log(mg/L)	0.956687	0.816127	0.241105	IVW	2	1.37412
TRPS1	AMD	Eye and adnexa	CRP UKB	mg/L	0.0420443	0.379837	0.911862	IVW	2	0.0122524
TRPS1	AMD	Eye and adnexa	pQTL (Interval)	SD
TRPS1	AMD	Eye and adnexa	pQTL (DECODE)	SD
TRPS1	AMD	Eye and adnexa	eQTL	SD
TRPS1	Alzheimer's	Neurological	CRP Ligthart	log(mg/L)	-1.61335	0.409756	8.23879e-05	IVW	2	15.5027
TRPS1	Alzheimer's	Neurological	CRP UKB	mg/L	-0.840138	0.160797	1.74312e-07	IVW	2	27.2989
TRPS1	Alzheimer's	Neurological	pQTL (Interval)	SD
TRPS1	Alzheimer's	Neurological	pQTL (DECODE)	SD
TRPS1	Alzheimer's	Neurological	eQTL	SD
TRPS1	Any ischaemic stroke	Cardiovascular	CRP Ligthart	log(mg/L)	-0.534972	0.476379	0.261439	IVW	2	1.26112
TRPS1	Any ischaemic stroke	Cardiovascular	CRP UKB	mg/L	-0.200273	0.102467	0.0506411	IVW	2	3.8201
TRPS1	Any ischaemic stroke	Cardiovascular	pQTL (Interval)	SD
TRPS1	Any ischaemic stroke	Cardiovascular	pQTL (DECODE)	SD
TRPS1	Any ischaemic stroke	Cardiovascular	eQTL	SD
TRPS1	Any stroke	Cardiovascular	CRP Ligthart	log(mg/L)	-0.365656	0.436001	0.401661	IVW	2	0.703349
TRPS1	Any stroke	Cardiovascular	CRP UKB	mg/L	-0.147889	0.0934165	0.113396	IVW	2	2.50624
TRPS1	Any stroke	Cardiovascular	pQTL (Interval)	SD
TRPS1	Any stroke	Cardiovascular	pQTL (DECODE)	SD
TRPS1	Any stroke	Cardiovascular	eQTL	SD
TRPS1	ApoA1	Endocrine and metabolic	CRP Ligthart	log(mg/L)	-0.0406794	0.0294533	0.167233	IVW	2	1.90757
TRPS1	ApoA1	Endocrine and metabolic	CRP UKB	mg/L	-0.0175205	0.0136841	0.20042	IVW	2	1.63931
TRPS1	ApoA1	Endocrine and metabolic	pQTL (Interval)	SD
TRPS1	ApoA1	Endocrine and metabolic	pQTL (DECODE)	SD
TRPS1	ApoA1	Endocrine and metabolic	eQTL	SD
TRPS1	ApoB	Endocrine and metabolic	CRP Ligthart	log(mg/L)	0.168255	0.0363195	3.61017e-06	IVW	2	21.4614
TRPS1	ApoB	Endocrine and metabolic	CRP UKB	mg/L	0.0906825	0.0123164	1.80078e-13	IVW	2	54.2105
TRPS1	ApoB	Endocrine and metabolic	pQTL (Interval)	SD
TRPS1	ApoB	Endocrine and metabolic	pQTL (DECODE)	SD
TRPS1	ApoB	Endocrine and metabolic	eQTL	SD
TRPS1	Atopic Dermatitis	Immune	CRP Ligthart	log(mg/L)	0.181044	0.846322	0.830611	IVW	2	0.045761
TRPS1	Atopic Dermatitis	Immune	CRP UKB	mg/L	0.145507	0.168837	0.388788	IVW	2	0.742729
TRPS1	Atopic Dermatitis	Immune	pQTL (Interval)	SD
TRPS1	Atopic Dermatitis	Immune	pQTL (DECODE)	SD
TRPS1	Atopic Dermatitis	Immune	eQTL	SD
TRPS1	BMD	Other	CRP Ligthart	log(mg/L)	-0.459216	0.529656	0.385937	MR Egger	2	0.751704
TRPS1	BMD	Other	CRP UKB	mg/L	-0.486429	0.0186052	0	IVW	2	683.552
TRPS1	BMD	Other	pQTL (Interval)	SD
TRPS1	BMD	Other	pQTL (DECODE)	SD
TRPS1	BMD	Other	eQTL	SD
TRPS1	BUN	Genitourinary system	CRP Ligthart	log(mg/L)	-0.032532	0.0440708	0.460407	IVW	2	0.544905
TRPS1	BUN	Genitourinary system	CRP UKB	mg/L	-0.00642105	0.00853892	0.452066	IVW	2	0.565466
TRPS1	BUN	Genitourinary system	pQTL (Interval)	SD
TRPS1	BUN	Genitourinary system	pQTL (DECODE)	SD
TRPS1	BUN	Genitourinary system	eQTL	SD
TRPS1	Bone fractures	Other	CRP Ligthart	log(mg/L)	0.536202	0.307285	0.080991	IVW	2	3.0449
TRPS1	Bone fractures	Other	CRP UKB	mg/L	0.363873	0.0656994	3.05162e-08	IVW	2	30.6744
TRPS1	Bone fractures	Other	pQTL (Interval)	SD
TRPS1	Bone fractures	Other	pQTL (DECODE)	SD
TRPS1	Bone fractures	Other	eQTL	SD
TRPS1	CD	Autoimmune	CRP Ligthart	log(mg/L)	-2.23462	1.92294	0.245201	IVW	2	1.35044
TRPS1	CD	Autoimmune	CRP UKB	mg/L	-0.228803	0.232244	0.324534	IVW	2	0.970585
TRPS1	CD	Autoimmune	pQTL (Interval)	SD
TRPS1	CD	Autoimmune	pQTL (DECODE)	SD
TRPS1	CD	Autoimmune	eQTL	SD
TRPS1	CHD	Cardiovascular	CRP Ligthart	log(mg/L)	-2.93784	2.41355	0.223519	MR Egger	2	1.48164
TRPS1	CHD	Cardiovascular	CRP UKB	mg/L	-0.0301778	0.247259	0.90286	IVW	2	0.014896
TRPS1	CHD	Cardiovascular	pQTL (Interval)	SD
TRPS1	CHD	Cardiovascular	pQTL (DECODE)	SD
TRPS1	CHD	Cardiovascular	eQTL	SD
TRPS1	CKD	Genitourinary system	CRP Ligthart	log(mg/L)	-0.188856	0.452499	0.676414	IVW	2	0.174191
TRPS1	CKD	Genitourinary system	CRP UKB	mg/L	-0.15999	0.0922239	0.0827765	IVW	2	3.00953
TRPS1	CKD	Genitourinary system	pQTL (Interval)	SD
TRPS1	CKD	Genitourinary system	pQTL (DECODE)	SD
TRPS1	CKD	Genitourinary system	eQTL	SD
TRPS1	CRP	CRP	eQTL	SD	0.0213332	0.0157376	0.175241	Wald	1	1.83753
TRPS1	CRP	CRP	eQTL	SD	0.00785726	0.025385	0.756923	Wald	1	0.095805
TRPS1	CRP	CRP	eQTL	SD	0.0413329	0.0146287	0.00472127	IVW	2	7.98323
TRPS1	CRP	CRP	eQTL	SD	0.02173	0.0203128	0.284724	Wald	1	1.1444
TRPS1	CRP	CRP	eQTL	SD	0.0268486	0.0379584	0.479369	Wald	1	0.500297
TRPS1	CRP	CRP	eQTL	SD	0.0390439	0.012782	0.00225367	IVW	2	9.33053
TRPS1	CRP	CRP	eQTL	SD	0.0124998	0.0160154	0.435104	Wald	1	0.609161
TRPS1	CRP	CRP	eQTL	SD	-0.0152487	0.0389338	0.695312	IVW	2	0.153395
TRPS1	CRP	CRP	eQTL	SD	0.011968	0.0359039	0.738883	Wald	1	0.111111
TRPS1	CRP	CRP	eQTL	SD	0.0840164	0.0111208	4.19664e-14	IVW	3	57.0763
TRPS1	CRP	CRP	eQTL	SD
TRPS1	Cardioembolic stroke	Cardiovascular	CRP Ligthart	log(mg/L)	-0.470603	0.922936	0.610123	IVW	2	0.259995
TRPS1	Cardioembolic stroke	Cardiovascular	CRP UKB	mg/L	-0.246098	0.197056	0.211712	IVW	2	1.55968
TRPS1	Cardioembolic stroke	Cardiovascular	pQTL (Interval)	SD
TRPS1	Cardioembolic stroke	Cardiovascular	pQTL (DECODE)	SD
TRPS1	Cardioembolic stroke	Cardiovascular	eQTL	SD
TRPS1	Carotid plaque	Cardiovascular	CRP Ligthart	log(mg/L)	-0.443777	0.782273	0.570516	IVW	2	0.32182
TRPS1	Carotid plaque	Cardiovascular	CRP UKB	mg/L	0.0145119	0.163663	0.929345	IVW	2	0.00786227
TRPS1	Carotid plaque	Cardiovascular	pQTL (Interval)	SD
TRPS1	Carotid plaque	Cardiovascular	pQTL (DECODE)	SD
TRPS1	Carotid plaque	Cardiovascular	eQTL	SD
TRPS1	Cognitive function	Neurological	CRP Ligthart	log(mg/L)	0.280767	0.135521	0.0382875	IVW	2	4.29221
TRPS1	Cognitive function	Neurological	CRP UKB	mg/L	0.0658033	0.0287099	0.021905	IVW	2	5.25331
TRPS1	Cognitive function	Neurological	pQTL (Interval)	SD
TRPS1	Cognitive function	Neurological	pQTL (DECODE)	SD
TRPS1	Cognitive function	Neurological	eQTL	SD
TRPS1	DBP	Cardiovascular	CRP Ligthart	log(mg/L)	2.19785	1.1285	0.0514645	IVW	2	3.79309
TRPS1	DBP	Cardiovascular	CRP UKB	mg/L	1.18247	0.524278	0.024107	IVW	2	5.08692
TRPS1	DBP	Cardiovascular	pQTL (Interval)	SD
TRPS1	DBP	Cardiovascular	pQTL (DECODE)	SD
TRPS1	DBP	Cardiovascular	eQTL	SD
TRPS1	FEV1	Respiratory	CRP Ligthart	log(mg/L)	-2.23514	1.87061	0.232138	MR Egger	2	1.42772
TRPS1	FEV1	Respiratory	CRP UKB	mg/L	4.09792	2.70205	0.129368	MR Egger	2	2.30007
TRPS1	FEV1	Respiratory	pQTL (Interval)	SD
TRPS1	FEV1	Respiratory	pQTL (DECODE)	SD
TRPS1	FEV1	Respiratory	eQTL	SD
TRPS1	FEV1/FVC	Respiratory	CRP Ligthart	log(mg/L)	-0.0236576	0.316732	0.940459	Wald	1	0.00557903
TRPS1	FEV1/FVC	Respiratory	CRP UKB	mg/L	4.15347	2.69468	0.123229	MR Egger	2	2.37579
TRPS1	FEV1/FVC	Respiratory	pQTL (Interval)	SD
TRPS1	FEV1/FVC	Respiratory	pQTL (DECODE)	SD
TRPS1	FEV1/FVC	Respiratory	eQTL	SD
TRPS1	FVC	Respiratory	CRP Ligthart	log(mg/L)	0.592492	0.521698	0.256082	IVW	2	1.28982
TRPS1	FVC	Respiratory	CRP UKB	mg/L	0.287643	0.275811	0.296995	IVW	2	1.08764
TRPS1	FVC	Respiratory	pQTL (Interval)	SD
TRPS1	FVC	Respiratory	pQTL (DECODE)	SD
TRPS1	FVC	Respiratory	eQTL	SD
TRPS1	Glaucoma	Eye and adnexa	CRP Ligthart	log(mg/L)	-0.430991	0.492578	0.38159	IVW	2	0.765573
TRPS1	Glaucoma	Eye and adnexa	CRP UKB	mg/L	-0.138777	0.10545	0.188159	IVW	2	1.73197
TRPS1	Glaucoma	Eye and adnexa	pQTL (Interval)	SD
TRPS1	Glaucoma	Eye and adnexa	pQTL (DECODE)	SD
TRPS1	Glaucoma	Eye and adnexa	eQTL	SD
TRPS1	Glucose	Endocrine and metabolic	CRP Ligthart	log(mg/L)	0.238452	0.257242	0.35395	IVW	2	0.859245
TRPS1	Glucose	Endocrine and metabolic	CRP UKB	mg/L	0.186938	0.0658536	0.00452999	IVW	2	8.05813
TRPS1	Glucose	Endocrine and metabolic	pQTL (Interval)	SD
TRPS1	Glucose	Endocrine and metabolic	pQTL (DECODE)	SD
TRPS1	Glucose	Endocrine and metabolic	eQTL	SD
TRPS1	HDL-C	Endocrine and metabolic	CRP Ligthart	log(mg/L)	0.0354783	0.041088	0.387878	IVW	2	0.745583
TRPS1	HDL-C	Endocrine and metabolic	CRP UKB	mg/L	0.0297091	0.0190903	0.119651	IVW	2	2.42188
TRPS1	HDL-C	Endocrine and metabolic	pQTL (Interval)	SD
TRPS1	HDL-C	Endocrine and metabolic	pQTL (DECODE)	SD
TRPS1	HDL-C	Endocrine and metabolic	eQTL	SD
TRPS1	HF	Cardiovascular	CRP Ligthart	log(mg/L)	-1.54054	2.26083	0.495616	MR Egger	2	0.464311
TRPS1	HF	Cardiovascular	CRP UKB	mg/L	0.485055	0.0789737	8.14948e-10	IVW	2	37.724
TRPS1	HF	Cardiovascular	pQTL (Interval)	SD
TRPS1	HF	Cardiovascular	pQTL (DECODE)	SD
TRPS1	HF	Cardiovascular	eQTL	SD
TRPS1	HbA1c	Endocrine and metabolic	CRP Ligthart	log(mg/L)	4.16062	0.719938	7.50835e-09	IVW	2	33.3985
TRPS1	HbA1c	Endocrine and metabolic	CRP UKB	mg/L	2.30644	0.602117	0.000127856	IVW	2	14.6731
TRPS1	HbA1c	Endocrine and metabolic	pQTL (Interval)	SD
TRPS1	HbA1c	Endocrine and metabolic	pQTL (DECODE)	SD
TRPS1	HbA1c	Endocrine and metabolic	eQTL	SD
TRPS1	IBD	Autoimmune	CRP Ligthart	log(mg/L)	-1.47166	0.812088	0.0699557	IVW	2	3.28406
TRPS1	IBD	Autoimmune	CRP UKB	mg/L	-0.10816	0.170268	0.525277	IVW	2	0.40352
TRPS1	IBD	Autoimmune	pQTL (Interval)	SD
TRPS1	IBD	Autoimmune	pQTL (DECODE)	SD
TRPS1	IBD	Autoimmune	eQTL	SD
TRPS1	LDL-C	Endocrine and metabolic	CRP Ligthart	log(mg/L)	0.670057	0.105229	1.92017e-10	IVW	2	40.5462
TRPS1	LDL-C	Endocrine and metabolic	CRP UKB	mg/L	0.336996	0.0446021	4.17444e-14	IVW	2	57.0872
TRPS1	LDL-C	Endocrine and metabolic	pQTL (Interval)	SD
TRPS1	LDL-C	Endocrine and metabolic	pQTL (DECODE)	SD
TRPS1	LDL-C	Endocrine and metabolic	eQTL	SD
TRPS1	LP[a]	Endocrine and metabolic	CRP Ligthart	log(mg/L)	10.7222	11.5354	0.352628	IVW	2	0.863978
TRPS1	LP[a]	Endocrine and metabolic	CRP UKB	mg/L	66.8163	55.307	0.227009	MR Egger	2	1.4595
TRPS1	LP[a]	Endocrine and metabolic	pQTL (Interval)	SD
TRPS1	LP[a]	Endocrine and metabolic	pQTL (DECODE)	SD
TRPS1	LP[a]	Endocrine and metabolic	eQTL	SD
TRPS1	Large artery stroke	Cardiovascular	CRP Ligthart	log(mg/L)	-1.35503	1.16557	0.245011	IVW	2	1.35153
TRPS1	Large artery stroke	Cardiovascular	CRP UKB	mg/L	-0.0308583	0.251644	0.902402	IVW	2	0.0150374
TRPS1	Large artery stroke	Cardiovascular	pQTL (Interval)	SD
TRPS1	Large artery stroke	Cardiovascular	pQTL (DECODE)	SD
TRPS1	Large artery stroke	Cardiovascular	eQTL	SD
TRPS1	Leukocytes	Immune	CRP Ligthart	log(mg/L)	0.131503	0.232678	0.571957	IVW	2	0.319418
TRPS1	Leukocytes	Immune	CRP UKB	mg/L	0.158455	0.105633	0.133602	IVW	2	2.25015
TRPS1	Leukocytes	Immune	pQTL (Interval)	SD
TRPS1	Leukocytes	Immune	pQTL (DECODE)	SD
TRPS1	Leukocytes	Immune	eQTL	SD
TRPS1	Lymphocytes	Immune	CRP Ligthart	log(mg/L)	0.163432	0.125922	0.194326	IVW	2	1.68451
TRPS1	Lymphocytes	Immune	CRP UKB	mg/L	0.0769103	0.0704011	0.274632	IVW	2	1.19346
TRPS1	Lymphocytes	Immune	pQTL (Interval)	SD
TRPS1	Lymphocytes	Immune	pQTL (DECODE)	SD
TRPS1	Lymphocytes	Immune	eQTL	SD
TRPS1	Monocytes	Immune	CRP Ligthart	log(mg/L)	0.0946605	0.0243713	0.00010271	IVW	2	15.0862
TRPS1	Monocytes	Immune	CRP UKB	mg/L	0.0463637	0.0113212	4.21602e-05	IVW	2	16.7716
TRPS1	Monocytes	Immune	pQTL (Interval)	SD
TRPS1	Monocytes	Immune	pQTL (DECODE)	SD
TRPS1	Monocytes	Immune	eQTL	SD
TRPS1	Neutrophils	Immune	CRP Ligthart	log(mg/L)	-0.139227	0.157431	0.376495	IVW	2	0.782114
TRPS1	Neutrophils	Immune	CRP UKB	mg/L	0.0277121	0.0731313	0.704735	IVW	2	0.143593
TRPS1	Neutrophils	Immune	pQTL (Interval)	SD
TRPS1	Neutrophils	Immune	pQTL (DECODE)	SD
TRPS1	Neutrophils	Immune	eQTL	SD
TRPS1	PBC	Autoimmune	CRP Ligthart	log(mg/L)	0.317863	2.07049	0.877988	Wald	1	0.0235685
TRPS1	PBC	Autoimmune	CRP UKB	mg/L	0.468576	0.321639	0.145161	IVW	2	2.12238
TRPS1	PBC	Autoimmune	pQTL (Interval)	SD
TRPS1	PBC	Autoimmune	pQTL (DECODE)	SD
TRPS1	PBC	Autoimmune	eQTL	SD
TRPS1	Parkinson's	Neurological	CRP Ligthart	log(mg/L)	-0.74769	0.954554	0.433458	IVW	2	0.613539
TRPS1	Parkinson's	Neurological	CRP UKB	mg/L	-0.124473	0.194751	0.522731	IVW	2	0.408501
TRPS1	Parkinson's	Neurological	pQTL (Interval)	SD
TRPS1	Parkinson's	Neurological	pQTL (DECODE)	SD
TRPS1	Parkinson's	Neurological	eQTL	SD
TRPS1	Pulse rate	Cardiovascular	CRP Ligthart	log(mg/L)	-1.35904	2.21442	0.539399	IVW	2	0.376655
TRPS1	Pulse rate	Cardiovascular	CRP UKB	mg/L	-0.292667	1.24195	0.813703	IVW	2	0.0555316
TRPS1	Pulse rate	Cardiovascular	pQTL (Interval)	SD
TRPS1	Pulse rate	Cardiovascular	pQTL (DECODE)	SD
TRPS1	Pulse rate	Cardiovascular	eQTL	SD
TRPS1	Rheumatoid arthritis	Autoimmune	CRP Ligthart	log(mg/L)	-0.0622273	0.585652	0.915382	IVW	2	0.0112897
TRPS1	Rheumatoid arthritis	Autoimmune	CRP UKB	mg/L	-0.0855117	0.476035	0.857441	IVW	2	0.032268
TRPS1	Rheumatoid arthritis	Autoimmune	pQTL (Interval)	SD
TRPS1	Rheumatoid arthritis	Autoimmune	pQTL (DECODE)	SD
TRPS1	Rheumatoid arthritis	Autoimmune	eQTL	SD
TRPS1	SBP	Cardiovascular	CRP Ligthart	log(mg/L)	0.103392	1.97514	0.958252	IVW	2	0.00274019
TRPS1	SBP	Cardiovascular	CRP UKB	mg/L	0.580293	0.917613	0.527129	IVW	2	0.399922
TRPS1	SBP	Cardiovascular	pQTL (Interval)	SD
TRPS1	SBP	Cardiovascular	pQTL (DECODE)	SD
TRPS1	SBP	Cardiovascular	eQTL	SD
TRPS1	Small vessel stroke	Cardiovascular	CRP Ligthart	log(mg/L)	0.176366	1.10392	0.873067	IVW	2	0.0255245
TRPS1	Small vessel stroke	Cardiovascular	CRP UKB	mg/L	0.159882	0.236375	0.498793	IVW	2	0.457504
TRPS1	Small vessel stroke	Cardiovascular	pQTL (Interval)	SD
TRPS1	Small vessel stroke	Cardiovascular	pQTL (DECODE)	SD
TRPS1	Small vessel stroke	Cardiovascular	eQTL	SD
TRPS1	T2DM	Endocrine and metabolic	CRP Ligthart	log(mg/L)	0.792685	0.482472	0.10039	IVW	2	2.69934
TRPS1	T2DM	Endocrine and metabolic	CRP UKB	mg/L	0.5357	0.0637865	0	IVW	2	70.5321
TRPS1	T2DM	Endocrine and metabolic	pQTL (Interval)	SD
TRPS1	T2DM	Endocrine and metabolic	pQTL (DECODE)	SD
TRPS1	T2DM	Endocrine and metabolic	eQTL	SD
TRPS1	TG	Endocrine and metabolic	CRP Ligthart	log(mg/L)	0.405283	0.11251	0.000315529	IVW	2	12.9759
TRPS1	TG	Endocrine and metabolic	CRP UKB	mg/L	0.209983	0.0522447	5.83898e-05	IVW	2	16.1542
TRPS1	TG	Endocrine and metabolic	pQTL (Interval)	SD
TRPS1	TG	Endocrine and metabolic	pQTL (DECODE)	SD
TRPS1	TG	Endocrine and metabolic	eQTL	SD
TRPS1	UC	Autoimmune	CRP Ligthart	log(mg/L)	-0.457226	1.01907	0.65367	IVW	2	0.201304
TRPS1	UC	Autoimmune	CRP UKB	mg/L	0.0703314	0.213868	0.742266	IVW	2	0.108145
TRPS1	UC	Autoimmune	pQTL (Interval)	SD
TRPS1	UC	Autoimmune	pQTL (DECODE)	SD
TRPS1	UC	Autoimmune	eQTL	SD
TRPS1	cIMT	Cardiovascular	CRP Ligthart	log(mg/L)	0.0443437	0.0336761	0.187915	IVW	2	1.73389
TRPS1	cIMT	Cardiovascular	CRP UKB	mg/L	0.0201614	0.0070831	0.00442162	IVW	2	8.10201
TRPS1	cIMT	Cardiovascular	pQTL (Interval)	SD
TRPS1	cIMT	Cardiovascular	pQTL (DECODE)	SD
TRPS1	cIMT	Cardiovascular	eQTL	SD
TRPS1	eGFR	Genitourinary system	CRP Ligthart	log(mg/L)	0.0411939	0.0166037	0.0131009	IVW	2	6.15543
TRPS1	eGFR	Genitourinary system	CRP UKB	mg/L	0.0220799	0.00345108	1.57465e-10	IVW	2	40.9339
TRPS1	eGFR	Genitourinary system	pQTL (Interval)	SD
TRPS1	eGFR	Genitourinary system	pQTL (DECODE)	SD
TRPS1	eGFR	Genitourinary system	eQTL	SD
XPNPEP3	AF	Cardiovascular	CRP Ligthart	log(mg/L)	-0.337122	0.223212	0.130962	IVW	2	2.28106
XPNPEP3	AF	Cardiovascular	CRP UKB	mg/L	-0.0857419	0.265069	0.746339	IVW	2	0.104633
XPNPEP3	AF	Cardiovascular	pQTL (Interval)	SD
XPNPEP3	AF	Cardiovascular	pQTL (DECODE)	SD
XPNPEP3	AF	Cardiovascular	eQTL	SD	-0.0436189	0.00827359	1.34893e-07	IVW	8	27.7947
XPNPEP3	ALS	Neurological	CRP Ligthart	log(mg/L)	0.818585	0.431949	0.0580796	IVW	2	3.59139
XPNPEP3	ALS	Neurological	CRP UKB	mg/L	0.272597	0.359458	0.448238	IVW	2	0.575103
XPNPEP3	ALS	Neurological	pQTL (Interval)	SD
XPNPEP3	ALS	Neurological	pQTL (DECODE)	SD
XPNPEP3	ALS	Neurological	eQTL	SD	-0.282672	0.224305	0.207592	MR Egger	8	1.58814
XPNPEP3	AMD	Eye and adnexa	CRP Ligthart	log(mg/L)
XPNPEP3	AMD	Eye and adnexa	CRP UKB	mg/L
XPNPEP3	AMD	Eye and adnexa	pQTL (Interval)	SD
XPNPEP3	AMD	Eye and adnexa	pQTL (DECODE)	SD
XPNPEP3	AMD	Eye and adnexa	eQTL	SD
XPNPEP3	Alzheimer's	Neurological	CRP Ligthart	log(mg/L)	1.20847	0.408588	0.00309979	IVW	2	8.74778
XPNPEP3	Alzheimer's	Neurological	CRP UKB	mg/L	0.232378	0.338816	0.492805	IVW	2	0.470397
XPNPEP3	Alzheimer's	Neurological	pQTL (Interval)	SD
XPNPEP3	Alzheimer's	Neurological	pQTL (DECODE)	SD
XPNPEP3	Alzheimer's	Neurological	eQTL	SD	0.0729479	0.032247	0.0236872	IVW	7	5.11739
XPNPEP3	Any ischaemic stroke	Cardiovascular	CRP Ligthart	log(mg/L)	0.372344	0.238715	0.118811	IVW	2	2.43293
XPNPEP3	Any ischaemic stroke	Cardiovascular	CRP UKB	mg/L	0.14097	0.194868	0.469425	IVW	2	0.523329
XPNPEP3	Any ischaemic stroke	Cardiovascular	pQTL (Interval)	SD
XPNPEP3	Any ischaemic stroke	Cardiovascular	pQTL (DECODE)	SD
XPNPEP3	Any ischaemic stroke	Cardiovascular	eQTL	SD	0.0462996	0.0123973	0.000187978	IVW	8	13.9476
XPNPEP3	Any stroke	Cardiovascular	CRP Ligthart	log(mg/L)	0.154193	0.231901	0.506108	IVW	2	0.442106
XPNPEP3	Any stroke	Cardiovascular	CRP UKB	mg/L	0.0340125	0.192488	0.859744	IVW	2	0.0312227
XPNPEP3	Any stroke	Cardiovascular	pQTL (Interval)	SD
XPNPEP3	Any stroke	Cardiovascular	pQTL (DECODE)	SD
XPNPEP3	Any stroke	Cardiovascular	eQTL	SD	0.0249672	0.011306	0.0272219	IVW	8	4.87668
XPNPEP3	ApoA1	Endocrine and metabolic	CRP Ligthart	log(mg/L)	0.00111053	0.0154417	0.942668	IVW	2	0.00517213
XPNPEP3	ApoA1	Endocrine and metabolic	CRP UKB	mg/L	0.0114369	0.00908806	0.208229	IVW	3	1.5837
XPNPEP3	ApoA1	Endocrine and metabolic	pQTL (Interval)	SD
XPNPEP3	ApoA1	Endocrine and metabolic	pQTL (DECODE)	SD
XPNPEP3	ApoA1	Endocrine and metabolic	eQTL	SD	0.00296834	0.00116592	0.0108991	IVW	7	6.4817
XPNPEP3	ApoB	Endocrine and metabolic	CRP Ligthart	log(mg/L)	-0.11424	0.0168074	1.06823e-11	IVW	2	46.1991
XPNPEP3	ApoB	Endocrine and metabolic	CRP UKB	mg/L	0.0788571	0.0420636	0.0608325	MR Egger	3	3.51454
XPNPEP3	ApoB	Endocrine and metabolic	pQTL (Interval)	SD
XPNPEP3	ApoB	Endocrine and metabolic	pQTL (DECODE)	SD
XPNPEP3	ApoB	Endocrine and metabolic	eQTL	SD	-0.0127251	0.000684425	0	IVW	8	345.675
XPNPEP3	Atopic Dermatitis	Immune	CRP Ligthart	log(mg/L)	0.907694	0.568861	0.11057	IVW	2	2.54605
XPNPEP3	Atopic Dermatitis	Immune	CRP UKB	mg/L	-2.58781	1.51942	0.0885375	MR Egger	2	2.90076
XPNPEP3	Atopic Dermatitis	Immune	pQTL (Interval)	SD
XPNPEP3	Atopic Dermatitis	Immune	pQTL (DECODE)	SD
XPNPEP3	Atopic Dermatitis	Immune	eQTL	SD	-0.384698	0.174292	0.0273001	MR Egger	8	4.87173
XPNPEP3	BMD	Other	CRP Ligthart	log(mg/L)	0.42657	0.107145	6.85544e-05	Wald	1	15.8503
XPNPEP3	BMD	Other	CRP UKB	mg/L	0.124986	0.0447554	0.00522782	Wald	1	7.7989
XPNPEP3	BMD	Other	pQTL (Interval)	SD
XPNPEP3	BMD	Other	pQTL (DECODE)	SD
XPNPEP3	BMD	Other	eQTL	SD	-0.118674	0.0192429	6.95225e-10	MR Egger	7	38.034
XPNPEP3	BUN	Genitourinary system	CRP Ligthart	log(mg/L)	-0.0216196	0.0225156	0.336953	IVW	2	0.921989
XPNPEP3	BUN	Genitourinary system	CRP UKB	mg/L	-0.0178224	0.0187766	0.34253	IVW	2	0.90094
XPNPEP3	BUN	Genitourinary system	pQTL (Interval)	SD
XPNPEP3	BUN	Genitourinary system	pQTL (DECODE)	SD
XPNPEP3	BUN	Genitourinary system	eQTL	SD	-0.000711978	0.0118917	0.952258	MR Egger	8	0.0035846
XPNPEP3	Bone fractures	Other	CRP Ligthart	log(mg/L)	-0.520393	0.160946	0.00122352	IVW	2	10.4545
XPNPEP3	Bone fractures	Other	CRP UKB	mg/L	-0.169145	0.134028	0.206945	IVW	2	1.59267
XPNPEP3	Bone fractures	Other	pQTL (Interval)	SD
XPNPEP3	Bone fractures	Other	pQTL (DECODE)	SD
XPNPEP3	Bone fractures	Other	eQTL	SD	0.122329	0.0595667	0.0400105	MR Egger	8	4.21744
XPNPEP3	CD	Autoimmune	CRP Ligthart	log(mg/L)	2.66501	0.601915	9.53074e-06	IVW	2	19.6032
XPNPEP3	CD	Autoimmune	CRP UKB	mg/L	1.25717	0.502952	0.0124338	IVW	2	6.24793
XPNPEP3	CD	Autoimmune	pQTL (Interval)	SD
XPNPEP3	CD	Autoimmune	pQTL (DECODE)	SD
XPNPEP3	CD	Autoimmune	eQTL	SD	-0.0565945	0.222653	0.799355	MR Egger	8	0.0646087
XPNPEP3	CHD	Cardiovascular	CRP Ligthart	log(mg/L)	0.206126	0.211161	0.328988	IVW	2	0.952878
XPNPEP3	CHD	Cardiovascular	CRP UKB	mg/L	0.0916735	0.324363	0.777463	IVW	2	0.0798779
XPNPEP3	CHD	Cardiovascular	pQTL (Interval)	SD
XPNPEP3	CHD	Cardiovascular	pQTL (DECODE)	SD
XPNPEP3	CHD	Cardiovascular	eQTL	SD	0.0625771	0.0757849	0.408963	MR Egger	8	0.681812
XPNPEP3	CKD	Genitourinary system	CRP Ligthart	log(mg/L)	-0.812231	0.235289	0.000556344	IVW	2	11.9166
XPNPEP3	CKD	Genitourinary system	CRP UKB	mg/L	-0.426927	0.204436	0.0367693	IVW	2	4.36107
XPNPEP3	CKD	Genitourinary system	pQTL (Interval)	SD
XPNPEP3	CKD	Genitourinary system	pQTL (DECODE)	SD
XPNPEP3	CKD	Genitourinary system	eQTL	SD	-0.179356	0.0925097	0.052528	MR Egger	8	3.75887
XPNPEP3	CRP	CRP	eQTL	SD	0.0682627	0.0167421	4.55604e-05	MR Egger	15	16.6244
XPNPEP3	CRP	CRP	eQTL	SD	0.0861384	0.0255401	0.000744413	MR Egger	14	11.3749
XPNPEP3	CRP	CRP	eQTL	SD	0.0878479	0.00978831	0	IVW	2	80.5467
XPNPEP3	CRP	CRP	eQTL	SD	-0.0111882	0.0977275	0.908854	MR Egger	5	0.0131066
XPNPEP3	CRP	CRP	eQTL	SD	0.0803068	0.0093392	0	IVW	2	73.9409
XPNPEP3	CRP	CRP	eQTL	SD	0.0671855	0.0225919	0.00294068	MR Egger	12	8.84391
XPNPEP3	CRP	CRP	eQTL	SD	0.0585761	0.00889585	4.55955e-11	IVW	3	43.3576
XPNPEP3	CRP	CRP	eQTL	SD	0.0727627	0.015558	2.91299e-06	IVW	3	21.873
XPNPEP3	CRP	CRP	eQTL	SD	0.122016	0.0238486	3.11622e-07	Wald	1	26.1763
XPNPEP3	CRP	CRP	eQTL	SD	-0.215848	0.111257	0.0523696	MR Egger	4	3.76392
XPNPEP3	CRP	CRP	eQTL	SD	0.0815335	0.0188154	1.46868e-05	Wald	1	18.7778
XPNPEP3	CRP	CRP	eQTL	SD	0.101337	0.0213878	2.15736e-06	Wald	1	22.4495
XPNPEP3	CRP	CRP	eQTL	SD	0.104155	0.020831	5.73303e-07	Wald	1	25
XPNPEP3	CRP	CRP	eQTL	SD	0.0476814	0.00462152	0	IVW	3	106.446
XPNPEP3	CRP	CRP	eQTL	SD	0.065485	0.012774	2.95283e-07	IVW	2	26.2803
XPNPEP3	CRP	CRP	eQTL	SD	0.0514161	0.00708081	3.83249e-13	IVW	10	52.7271
XPNPEP3	CRP	CRP	eQTL	SD	0.0774392	0.0263196	0.00325822	MR Egger	12	8.65692
XPNPEP3	CRP	CRP	eQTL	SD	0.0588467	0.00629599	0	IVW	7	87.3607
XPNPEP3	CRP	CRP	eQTL	SD	0.057452	0.00600424	0	IVW	5	91.5576
XPNPEP3	CRP	CRP	eQTL	SD	0.0707589	0.00549444	0	IVW	6	165.85
XPNPEP3	CRP	CRP	eQTL	SD	0.0948387	0.00878253	0	IVW	7	116.609
XPNPEP3	CRP	CRP	eQTL	SD	0.0401207	0.0244085	0.100235	MR Egger	9	2.7018
XPNPEP3	CRP	CRP	eQTL	SD	0.132781	0.027204	1.05575e-06	Wald	1	23.8237
XPNPEP3	CRP	CRP	eQTL	SD	0.0520236	0.00791213	4.85985e-11	IVW	12	43.2328
XPNPEP3	CRP	CRP	eQTL	SD	0.04223	0.00882054	1.68712e-06	IVW	2	22.922
XPNPEP3	CRP	CRP	eQTL	SD	0.154985	0.0164472	0	IVW	2	88.7953
XPNPEP3	CRP	CRP	eQTL	SD	0.0536757	0.00497912	0	IVW	11	116.212
XPNPEP3	CRP	CRP	eQTL	SD	0.0672848	0.00775965	0	IVW	5	75.1883
XPNPEP3	CRP	CRP	eQTL	SD	0.0463376	0.0458225	0.311902	MR Egger	8	1.02261
XPNPEP3	CRP	CRP	eQTL	SD	0.058779	0.0120425	1.05575e-06	Wald	1	23.8237
XPNPEP3	CRP	CRP	eQTL	SD	0.0786222	0.0369939	0.0335638	MR Egger	12	4.51679
XPNPEP3	CRP	CRP	eQTL	SD	0.0592089	0.0113656	1.89347e-07	IVW	7	27.1389
XPNPEP3	CRP	CRP	eQTL	SD	0.0495343	0.00942235	1.46339e-07	IVW	5	27.6372
XPNPEP3	CRP	CRP	eQTL	SD	0.0502644	0.00484514	0	IVW	6	107.624
XPNPEP3	CRP	CRP	eQTL	SD	-0.264707	0.121469	0.0293157	MR Egger	6	4.74898
XPNPEP3	CRP	CRP	eQTL	SD	0.142299	0.0367104	0.000106078	IVW	3	15.0253
XPNPEP3	CRP	CRP	eQTL	SD	0.080132	0.0169147	2.16452e-06	MR Egger	16	22.4432
XPNPEP3	CRP	CRP	eQTL	SD	0.0425742	0.0077205	3.49902e-08	IVW	4	30.409
XPNPEP3	CRP	CRP	eQTL	SD	0.0521652	0.00714695	2.8999e-13	IVW	2	53.2747
XPNPEP3	CRP	CRP	eQTL	SD	0.0995032	0.00522863	0	IVW	8	362.159
XPNPEP3	Cardioembolic stroke	Cardiovascular	CRP Ligthart	log(mg/L)	-0.382287	0.4817	0.427416	IVW	2	0.629834
XPNPEP3	Cardioembolic stroke	Cardiovascular	CRP UKB	mg/L	-0.301157	0.398039	0.449287	IVW	2	0.572449
XPNPEP3	Cardioembolic stroke	Cardiovascular	pQTL (Interval)	SD
XPNPEP3	Cardioembolic stroke	Cardiovascular	pQTL (DECODE)	SD
XPNPEP3	Cardioembolic stroke	Cardiovascular	eQTL	SD	-0.0391687	0.0235954	0.0969117	IVW	8	2.75565
XPNPEP3	Carotid plaque	Cardiovascular	CRP Ligthart	log(mg/L)	0.444027	0.442313	0.315439	IVW	2	1.00777
XPNPEP3	Carotid plaque	Cardiovascular	CRP UKB	mg/L	0.202076	0.352244	0.566184	IVW	2	0.32911
XPNPEP3	Carotid plaque	Cardiovascular	pQTL (Interval)	SD
XPNPEP3	Carotid plaque	Cardiovascular	pQTL (DECODE)	SD
XPNPEP3	Carotid plaque	Cardiovascular	eQTL	SD	0.0106903	0.0208232	0.607683	IVW	8	0.263563
XPNPEP3	Cognitive function	Neurological	CRP Ligthart	log(mg/L)	0.027148	0.0693798	0.695578	IVW	2	0.153113
XPNPEP3	Cognitive function	Neurological	CRP UKB	mg/L	0.024384	0.0791584	0.758051	IVW	2	0.0948893
XPNPEP3	Cognitive function	Neurological	pQTL (Interval)	SD
XPNPEP3	Cognitive function	Neurological	pQTL (DECODE)	SD
XPNPEP3	Cognitive function	Neurological	eQTL	SD	-0.00649331	0.00496907	0.191299	IVW	6	1.70759
XPNPEP3	DBP	Cardiovascular	CRP Ligthart	log(mg/L)	1.12959	0.591585	0.0562062	IVW	2	3.64594
XPNPEP3	DBP	Cardiovascular	CRP UKB	mg/L	0.00517455	0.31776	0.987007	IVW	3	0.000265183
XPNPEP3	DBP	Cardiovascular	pQTL (Interval)	SD
XPNPEP3	DBP	Cardiovascular	pQTL (DECODE)	SD
XPNPEP3	DBP	Cardiovascular	eQTL	SD	0.126129	0.0291526	1.51487e-05	IVW	8	18.7187
XPNPEP3	FEV1	Respiratory	CRP Ligthart	log(mg/L)	-0.0736907	0.160081	0.645277	IVW	2	0.211907
XPNPEP3	FEV1	Respiratory	CRP UKB	mg/L	0.015477	0.133239	0.907526	IVW	2	0.0134931
XPNPEP3	FEV1	Respiratory	pQTL (Interval)	SD
XPNPEP3	FEV1	Respiratory	pQTL (DECODE)	SD
XPNPEP3	FEV1	Respiratory	eQTL	SD	-0.0163882	0.00790633	0.038191	IVW	8	4.2965
XPNPEP3	FEV1/FVC	Respiratory	CRP Ligthart	log(mg/L)	0.584153	0.159515	0.000250186	IVW	2	13.4108
XPNPEP3	FEV1/FVC	Respiratory	CRP UKB	mg/L	0.240188	0.13276	0.0704216	IVW	2	3.27317
XPNPEP3	FEV1/FVC	Respiratory	pQTL (Interval)	SD
XPNPEP3	FEV1/FVC	Respiratory	pQTL (DECODE)	SD
XPNPEP3	FEV1/FVC	Respiratory	eQTL	SD	0.0378355	0.00887237	2.00426e-05	IVW	8	18.1852
XPNPEP3	FVC	Respiratory	CRP Ligthart	log(mg/L)	-0.276066	0.160424	0.0852763	IVW	2	2.96136
XPNPEP3	FVC	Respiratory	CRP UKB	mg/L	-0.0592136	0.133534	0.65745	IVW	2	0.196636
XPNPEP3	FVC	Respiratory	pQTL (Interval)	SD
XPNPEP3	FVC	Respiratory	pQTL (DECODE)	SD
XPNPEP3	FVC	Respiratory	eQTL	SD	-0.0253075	0.00899317	0.00489176	IVW	8	7.91903
XPNPEP3	Glaucoma	Eye and adnexa	CRP Ligthart	log(mg/L)	0.19753	0.25587	0.440118	IVW	2	0.595975
XPNPEP3	Glaucoma	Eye and adnexa	CRP UKB	mg/L	0.0857844	0.212753	0.686792	IVW	2	0.16258
XPNPEP3	Glaucoma	Eye and adnexa	pQTL (Interval)	SD
XPNPEP3	Glaucoma	Eye and adnexa	pQTL (DECODE)	SD
XPNPEP3	Glaucoma	Eye and adnexa	eQTL	SD	0.0579806	0.0126478	4.556e-06	IVW	8	21.0154
XPNPEP3	Glucose	Endocrine and metabolic	CRP Ligthart	log(mg/L)	-0.217815	0.0743119	0.00337775	IVW	2	8.59129
XPNPEP3	Glucose	Endocrine and metabolic	CRP UKB	mg/L	-0.120622	0.0324113	0.000197966	IVW	3	13.8503
XPNPEP3	Glucose	Endocrine and metabolic	pQTL (Interval)	SD
XPNPEP3	Glucose	Endocrine and metabolic	pQTL (DECODE)	SD
XPNPEP3	Glucose	Endocrine and metabolic	eQTL	SD	-0.0229016	0.00467664	9.7303e-07	IVW	8	23.9808
XPNPEP3	HDL-C	Endocrine and metabolic	CRP Ligthart	log(mg/L)	-0.040089	0.0227315	0.0778019	IVW	2	3.11023
XPNPEP3	HDL-C	Endocrine and metabolic	CRP UKB	mg/L	0.00230881	0.00939639	0.805905	IVW	3	0.0603747
XPNPEP3	HDL-C	Endocrine and metabolic	pQTL (Interval)	SD
XPNPEP3	HDL-C	Endocrine and metabolic	pQTL (DECODE)	SD
XPNPEP3	HDL-C	Endocrine and metabolic	eQTL	SD	0.0224946	0.0079754	0.00479493	MR Egger	8	7.95521
XPNPEP3	HF	Cardiovascular	CRP Ligthart	log(mg/L)	-0.237502	0.218269	0.276544	IVW	2	1.184
XPNPEP3	HF	Cardiovascular	CRP UKB	mg/L	1.15198	0.611031	0.0593881	MR Egger	2	3.55439
XPNPEP3	HF	Cardiovascular	pQTL (Interval)	SD
XPNPEP3	HF	Cardiovascular	pQTL (DECODE)	SD
XPNPEP3	HF	Cardiovascular	eQTL	SD
XPNPEP3	HbA1c	Endocrine and metabolic	CRP Ligthart	log(mg/L)	-0.256217	0.377391	0.497191	IVW	2	0.460927
XPNPEP3	HbA1c	Endocrine and metabolic	CRP UKB	mg/L	-0.280753	0.164569	0.0880105	IVW	3	2.91039
XPNPEP3	HbA1c	Endocrine and metabolic	pQTL (Interval)	SD
XPNPEP3	HbA1c	Endocrine and metabolic	pQTL (DECODE)	SD
XPNPEP3	HbA1c	Endocrine and metabolic	eQTL	SD	-0.056981	0.0185873	0.00217236	IVW	8	9.39788
XPNPEP3	IBD	Autoimmune	CRP Ligthart	log(mg/L)	1.81365	0.435557	3.12762e-05	IVW	2	17.3386
XPNPEP3	IBD	Autoimmune	CRP UKB	mg/L	0.720282	0.363312	0.0474184	IVW	2	3.93048
XPNPEP3	IBD	Autoimmune	pQTL (Interval)	SD
XPNPEP3	IBD	Autoimmune	pQTL (DECODE)	SD
XPNPEP3	IBD	Autoimmune	eQTL	SD	-0.258757	0.155752	0.0966469	MR Egger	8	2.76002
XPNPEP3	LDL-C	Endocrine and metabolic	CRP Ligthart	log(mg/L)	-0.479229	0.061342	5.55112e-15	IVW	2	61.0339
XPNPEP3	LDL-C	Endocrine and metabolic	CRP UKB	mg/L	0.262631	0.152329	0.084688	MR Egger	3	2.97256
XPNPEP3	LDL-C	Endocrine and metabolic	pQTL (Interval)	SD
XPNPEP3	LDL-C	Endocrine and metabolic	pQTL (DECODE)	SD
XPNPEP3	LDL-C	Endocrine and metabolic	eQTL	SD	-0.0533663	0.00247859	0	IVW	8	463.581
XPNPEP3	LP[a]	Endocrine and metabolic	CRP Ligthart	log(mg/L)	2.68843	3.29147	0.414049	IVW	2	0.667144
XPNPEP3	LP[a]	Endocrine and metabolic	CRP UKB	mg/L	3.08871	1.56694	0.0487048	IVW	3	3.8855
XPNPEP3	LP[a]	Endocrine and metabolic	pQTL (Interval)	SD
XPNPEP3	LP[a]	Endocrine and metabolic	pQTL (DECODE)	SD
XPNPEP3	LP[a]	Endocrine and metabolic	eQTL	SD	0.247053	0.162076	0.127432	IVW	8	2.32351
XPNPEP3	Large artery stroke	Cardiovascular	CRP Ligthart	log(mg/L)	1.77158	0.629253	0.00487214	IVW	2	7.9263
XPNPEP3	Large artery stroke	Cardiovascular	CRP UKB	mg/L	0.78202	0.521132	0.133455	IVW	2	2.25185
XPNPEP3	Large artery stroke	Cardiovascular	pQTL (Interval)	SD
XPNPEP3	Large artery stroke	Cardiovascular	pQTL (DECODE)	SD
XPNPEP3	Large artery stroke	Cardiovascular	eQTL	SD	0.136562	0.0306066	8.12551e-06	IVW	8	19.9081
XPNPEP3	Leukocytes	Immune	CRP Ligthart	log(mg/L)	-0.116858	0.119225	0.327011	IVW	2	0.960699
XPNPEP3	Leukocytes	Immune	CRP UKB	mg/L	-0.106875	0.0519916	0.0398191	IVW	3	4.22557
XPNPEP3	Leukocytes	Immune	pQTL (Interval)	SD
XPNPEP3	Leukocytes	Immune	pQTL (DECODE)	SD
XPNPEP3	Leukocytes	Immune	eQTL	SD	-0.0285432	0.00587195	1.16828e-06	IVW	8	23.6288
XPNPEP3	Lymphocytes	Immune	CRP Ligthart	log(mg/L)	0.303331	0.0660228	4.34113e-06	IVW	2	21.108
XPNPEP3	Lymphocytes	Immune	CRP UKB	mg/L	0.0927669	0.0287919	0.00127306	IVW	3	10.3812
XPNPEP3	Lymphocytes	Immune	pQTL (Interval)	SD
XPNPEP3	Lymphocytes	Immune	pQTL (DECODE)	SD
XPNPEP3	Lymphocytes	Immune	eQTL	SD	-0.0330259	0.0244404	0.176605	MR Egger	8	1.82597
XPNPEP3	Monocytes	Immune	CRP Ligthart	log(mg/L)	-0.0347951	0.0127786	0.00647065	IVW	2	7.41433
XPNPEP3	Monocytes	Immune	CRP UKB	mg/L	-0.017769	0.00557258	0.00142942	IVW	3	10.1675
XPNPEP3	Monocytes	Immune	pQTL (Interval)	SD
XPNPEP3	Monocytes	Immune	pQTL (DECODE)	SD
XPNPEP3	Monocytes	Immune	eQTL	SD	0.00929205	0.00473037	0.0494905	MR Egger	8	3.85864
XPNPEP3	Neutrophils	Immune	CRP Ligthart	log(mg/L)	-0.415707	0.0825435	4.74828e-07	IVW	2	25.3635
XPNPEP3	Neutrophils	Immune	CRP UKB	mg/L	-0.178963	0.0359963	6.63647e-07	IVW	3	24.7179
XPNPEP3	Neutrophils	Immune	pQTL (Interval)	SD
XPNPEP3	Neutrophils	Immune	pQTL (DECODE)	SD
XPNPEP3	Neutrophils	Immune	eQTL	SD	0.0753886	0.0305561	0.0136166	MR Egger	8	6.08719
XPNPEP3	PBC	Autoimmune	CRP Ligthart	log(mg/L)	0.940538	1.85104	0.611374	Wald	1	0.258179
XPNPEP3	PBC	Autoimmune	CRP UKB	mg/L	0.685418	0.730176	0.347883	Wald	1	0.881164
XPNPEP3	PBC	Autoimmune	pQTL (Interval)	SD
XPNPEP3	PBC	Autoimmune	pQTL (DECODE)	SD
XPNPEP3	PBC	Autoimmune	eQTL	SD	-0.837503	0.617545	0.175041	MR Egger	4	1.83923
XPNPEP3	Parkinson's	Neurological	CRP Ligthart	log(mg/L)	-1.09439	0.511724	0.0324658	IVW	2	4.57373
XPNPEP3	Parkinson's	Neurological	CRP UKB	mg/L	-0.594271	0.423813	0.160855	IVW	2	1.96617
XPNPEP3	Parkinson's	Neurological	pQTL (Interval)	SD
XPNPEP3	Parkinson's	Neurological	pQTL (DECODE)	SD
XPNPEP3	Parkinson's	Neurological	eQTL	SD	0.168365	0.172322	0.328549	MR Egger	8	0.954608
XPNPEP3	Pulse rate	Cardiovascular	CRP Ligthart	log(mg/L)	5.17145	1.15626	7.72896e-06	IVW	2	20.0038
XPNPEP3	Pulse rate	Cardiovascular	CRP UKB	mg/L	1.82758	0.504114	0.000288587	IVW	3	13.1431
XPNPEP3	Pulse rate	Cardiovascular	pQTL (Interval)	SD
XPNPEP3	Pulse rate	Cardiovascular	pQTL (DECODE)	SD
XPNPEP3	Pulse rate	Cardiovascular	eQTL	SD	0.459561	0.0571181	8.88178e-16	IVW	8	64.735
XPNPEP3	Rheumatoid arthritis	Autoimmune	CRP Ligthart	log(mg/L)	-2.87543	0.547898	1.53672e-07	IVW	2	27.5426
XPNPEP3	Rheumatoid arthritis	Autoimmune	CRP UKB	mg/L	-1.29855	0.414023	0.00171024	IVW	2	9.83713
XPNPEP3	Rheumatoid arthritis	Autoimmune	pQTL (Interval)	SD
XPNPEP3	Rheumatoid arthritis	Autoimmune	pQTL (DECODE)	SD
XPNPEP3	Rheumatoid arthritis	Autoimmune	eQTL	SD	-0.348857	0.0251486	0	IVW	8	192.428
XPNPEP3	SBP	Cardiovascular	CRP Ligthart	log(mg/L)	-3.12906	1.03541	0.00251067	IVW	2	9.1328
XPNPEP3	SBP	Cardiovascular	CRP UKB	mg/L	-2.14379	0.491912	1.31216e-05	IVW	3	18.9928
XPNPEP3	SBP	Cardiovascular	pQTL (Interval)	SD
XPNPEP3	SBP	Cardiovascular	pQTL (DECODE)	SD
XPNPEP3	SBP	Cardiovascular	eQTL	SD	-0.23518	0.0510427	4.07528e-06	IVW	7	21.2291
XPNPEP3	Small vessel stroke	Cardiovascular	CRP Ligthart	log(mg/L)	-1.12425	0.577421	0.0515327	IVW	2	3.79087
XPNPEP3	Small vessel stroke	Cardiovascular	CRP UKB	mg/L	-0.508867	0.478736	0.28781	IVW	2	1.12984
XPNPEP3	Small vessel stroke	Cardiovascular	pQTL (Interval)	SD
XPNPEP3	Small vessel stroke	Cardiovascular	pQTL (DECODE)	SD
XPNPEP3	Small vessel stroke	Cardiovascular	eQTL	SD	-0.0901154	0.0284296	0.00152558	IVW	8	10.0475
XPNPEP3	T2DM	Endocrine and metabolic	CRP Ligthart	log(mg/L)	-0.432038	0.156366	0.00572748	IVW	2	7.6341
XPNPEP3	T2DM	Endocrine and metabolic	CRP UKB	mg/L	-0.187995	0.15953	0.238625	IVW	2	1.3887
XPNPEP3	T2DM	Endocrine and metabolic	pQTL (Interval)	SD
XPNPEP3	T2DM	Endocrine and metabolic	pQTL (DECODE)	SD
XPNPEP3	T2DM	Endocrine and metabolic	eQTL	SD	-0.0302714	0.0094212	0.00131303	IVW	7	10.3241
XPNPEP3	TG	Endocrine and metabolic	CRP Ligthart	log(mg/L)	-0.0949501	0.0876753	0.27882	IVW	2	1.17283
XPNPEP3	TG	Endocrine and metabolic	CRP UKB	mg/L	0.480506	0.178432	0.0070826	MR Egger	3	7.2519
XPNPEP3	TG	Endocrine and metabolic	pQTL (Interval)	SD
XPNPEP3	TG	Endocrine and metabolic	pQTL (DECODE)	SD
XPNPEP3	TG	Endocrine and metabolic	eQTL	SD	-0.00443475	0.0218231	0.838968	MR Egger	8	0.0412957
XPNPEP3	UC	Autoimmune	CRP Ligthart	log(mg/L)	0.855513	0.54476	0.116312	IVW	2	2.46629
XPNPEP3	UC	Autoimmune	CRP UKB	mg/L	0.234017	0.455417	0.607355	IVW	2	0.264044
XPNPEP3	UC	Autoimmune	pQTL (Interval)	SD
XPNPEP3	UC	Autoimmune	pQTL (DECODE)	SD
XPNPEP3	UC	Autoimmune	eQTL	SD	-0.421382	0.196134	0.0316788	MR Egger	8	4.61579
XPNPEP3	cIMT	Cardiovascular	CRP Ligthart	log(mg/L)	-0.0831764	0.0202639	4.0491e-05	IVW	2	16.8482
XPNPEP3	cIMT	Cardiovascular	CRP UKB	mg/L	-0.0287039	0.0255017	0.260349	IVW	2	1.2669
XPNPEP3	cIMT	Cardiovascular	pQTL (Interval)	SD
XPNPEP3	cIMT	Cardiovascular	pQTL (DECODE)	SD
XPNPEP3	cIMT	Cardiovascular	eQTL	SD	0.00642163	0.00936354	0.492832	MR Egger	8	0.470338
XPNPEP3	eGFR	Genitourinary system	CRP Ligthart	log(mg/L)	0.041591	0.00872122	1.85192e-06	IVW	2	22.7428
XPNPEP3	eGFR	Genitourinary system	CRP UKB	mg/L	0.0191956	0.010439	0.0659393	IVW	2	3.38132
XPNPEP3	eGFR	Genitourinary system	pQTL (Interval)	SD
XPNPEP3	eGFR	Genitourinary system	pQTL (DECODE)	SD
XPNPEP3	eGFR	Genitourinary system	eQTL	SD	0.00336774	0.000433237	7.54952e-15	IVW	8	60.4265
ZDHHC18	AF	Cardiovascular	CRP Ligthart	log(mg/L)	-0.430058	0.291329	0.139893	Wald	1	2.17914
ZDHHC18	AF	Cardiovascular	CRP UKB	mg/L	-0.177	0.119903	0.139893	Wald	1	2.17914
ZDHHC18	AF	Cardiovascular	pQTL (Interval)	SD
ZDHHC18	AF	Cardiovascular	pQTL (DECODE)	SD
ZDHHC18	AF	Cardiovascular	eQTL	SD	0.153756	0.117807	0.191841	MR Egger	9	1.70342
ZDHHC18	ALS	Neurological	CRP Ligthart	log(mg/L)	0.779191	0.677457	0.250074	Wald	1	1.32289
ZDHHC18	ALS	Neurological	CRP UKB	mg/L	0.320693	0.278822	0.250074	Wald	1	1.32289
ZDHHC18	ALS	Neurological	pQTL (Interval)	SD
ZDHHC18	ALS	Neurological	pQTL (DECODE)	SD
ZDHHC18	ALS	Neurological	eQTL	SD	-0.0743297	0.0582249	0.201745	IVW	10	1.6297
ZDHHC18	AMD	Eye and adnexa	CRP Ligthart	log(mg/L)	1.12819	0.667718	0.0911	Wald	1	2.85483
ZDHHC18	AMD	Eye and adnexa	CRP UKB	mg/L	0.464332	0.274814	0.0911	Wald	1	2.85483
ZDHHC18	AMD	Eye and adnexa	pQTL (Interval)	SD
ZDHHC18	AMD	Eye and adnexa	pQTL (DECODE)	SD
ZDHHC18	AMD	Eye and adnexa	eQTL	SD	0.332247	0.39032	0.394649	MR Egger	6	0.724571
ZDHHC18	Alzheimer's	Neurological	CRP Ligthart	log(mg/L)	0.568786	1.19884	0.635182	Wald	1	0.225099
ZDHHC18	Alzheimer's	Neurological	CRP UKB	mg/L	0.234096	0.49341	0.635182	Wald	1	0.225099
ZDHHC18	Alzheimer's	Neurological	pQTL (Interval)	SD
ZDHHC18	Alzheimer's	Neurological	pQTL (DECODE)	SD
ZDHHC18	Alzheimer's	Neurological	eQTL	SD	0.203488	0.103439	0.0491577	IVW	8	3.86996
ZDHHC18	Any ischaemic stroke	Cardiovascular	CRP Ligthart	log(mg/L)	-0.433526	0.386127	0.261542	Wald	1	1.26058
ZDHHC18	Any ischaemic stroke	Cardiovascular	CRP UKB	mg/L	-0.178427	0.158919	0.261542	Wald	1	1.26058
ZDHHC18	Any ischaemic stroke	Cardiovascular	pQTL (Interval)	SD
ZDHHC18	Any ischaemic stroke	Cardiovascular	pQTL (DECODE)	SD
ZDHHC18	Any ischaemic stroke	Cardiovascular	eQTL	SD	-0.150157	0.0560461	0.00738032	IVW	7	7.17799
ZDHHC18	Any stroke	Cardiovascular	CRP Ligthart	log(mg/L)	-0.268208	0.363006	0.459996	Wald	1	0.545904
ZDHHC18	Any stroke	Cardiovascular	CRP UKB	mg/L	-0.110387	0.149403	0.459996	Wald	1	0.545904
ZDHHC18	Any stroke	Cardiovascular	pQTL (Interval)	SD
ZDHHC18	Any stroke	Cardiovascular	pQTL (DECODE)	SD
ZDHHC18	Any stroke	Cardiovascular	eQTL	SD	-0.0897007	0.0513494	0.0806598	IVW	7	3.05156
ZDHHC18	ApoA1	Endocrine and metabolic	CRP Ligthart	log(mg/L)	0.203387	0.0242566	0	Wald	1	70.305
ZDHHC18	ApoA1	Endocrine and metabolic	CRP UKB	mg/L	0.0837084	0.00998335	0	Wald	1	70.305
ZDHHC18	ApoA1	Endocrine and metabolic	pQTL (Interval)	SD
ZDHHC18	ApoA1	Endocrine and metabolic	pQTL (DECODE)	SD
ZDHHC18	ApoA1	Endocrine and metabolic	eQTL	SD	-0.0435126	0.0116085	0.000178008	MR Egger	9	14.0501
ZDHHC18	ApoB	Endocrine and metabolic	CRP Ligthart	log(mg/L)	-0.262358	0.0218277	0	Wald	1	144.468
ZDHHC18	ApoB	Endocrine and metabolic	CRP UKB	mg/L	-0.107979	0.00898368	0	Wald	1	144.468
ZDHHC18	ApoB	Endocrine and metabolic	pQTL (Interval)	SD
ZDHHC18	ApoB	Endocrine and metabolic	pQTL (DECODE)	SD
ZDHHC18	ApoB	Endocrine and metabolic	eQTL	SD	0.0202881	0.00297997	9.88565e-12	IVW	5	46.351
ZDHHC18	Atopic Dermatitis	Immune	CRP Ligthart	log(mg/L)	-0.12836	0.686047	0.851582	Wald	1	0.0350066
ZDHHC18	Atopic Dermatitis	Immune	CRP UKB	mg/L	-0.0528293	0.282358	0.851582	Wald	1	0.0350066
ZDHHC18	Atopic Dermatitis	Immune	pQTL (Interval)	SD
ZDHHC18	Atopic Dermatitis	Immune	pQTL (DECODE)	SD
ZDHHC18	Atopic Dermatitis	Immune	eQTL	SD	0.0709679	0.121646	0.559625	IVW	7	0.340354
ZDHHC18	BMD	Other	CRP Ligthart	log(mg/L)	-0.243554	0.0708183	0.000583571	Wald	1	11.8277
ZDHHC18	BMD	Other	CRP UKB	mg/L	-0.10024	0.0291468	0.000583571	Wald	1	11.8277
ZDHHC18	BMD	Other	pQTL (Interval)	SD
ZDHHC18	BMD	Other	pQTL (DECODE)	SD
ZDHHC18	BMD	Other	eQTL	SD	-0.0740317	0.028577	0.0095809	IVW	2	6.7112
ZDHHC18	BUN	Genitourinary system	CRP Ligthart	log(mg/L)	-0.0867052	0.033526	0.00970387	Wald	1	6.68847
ZDHHC18	BUN	Genitourinary system	CRP UKB	mg/L	-0.0356854	0.0137984	0.00970387	Wald	1	6.68847
ZDHHC18	BUN	Genitourinary system	pQTL (Interval)	SD
ZDHHC18	BUN	Genitourinary system	pQTL (DECODE)	SD
ZDHHC18	BUN	Genitourinary system	eQTL	SD	0.00162895	0.008969	0.855881	IVW	4	0.0329859
ZDHHC18	Bone fractures	Other	CRP Ligthart	log(mg/L)	0.250855	0.252983	0.321397	Wald	1	0.983254
ZDHHC18	Bone fractures	Other	CRP UKB	mg/L	0.103245	0.10412	0.321397	Wald	1	0.983254
ZDHHC18	Bone fractures	Other	pQTL (Interval)	SD
ZDHHC18	Bone fractures	Other	pQTL (DECODE)	SD
ZDHHC18	Bone fractures	Other	eQTL	SD	-0.000213171	0.0468982	0.996373	IVW	7	2.06607e-05
ZDHHC18	CD	Autoimmune	CRP Ligthart	log(mg/L)	-0.819592	0.915607	0.370715	Wald	1	0.801266
ZDHHC18	CD	Autoimmune	CRP UKB	mg/L	-0.337321	0.376838	0.370715	Wald	1	0.801266
ZDHHC18	CD	Autoimmune	pQTL (Interval)	SD
ZDHHC18	CD	Autoimmune	pQTL (DECODE)	SD
ZDHHC18	CD	Autoimmune	eQTL	SD	-0.0736012	0.679328	0.913723	MR Egger	6	0.0117384
ZDHHC18	CHD	Cardiovascular	CRP Ligthart	log(mg/L)	-0.448324	0.334798	0.180542	Wald	1	1.79316
ZDHHC18	CHD	Cardiovascular	CRP UKB	mg/L	-0.184517	0.137793	0.180542	Wald	1	1.79316
ZDHHC18	CHD	Cardiovascular	pQTL (Interval)	SD
ZDHHC18	CHD	Cardiovascular	pQTL (DECODE)	SD
ZDHHC18	CHD	Cardiovascular	eQTL	SD	0.176422	0.0305122	7.38134e-09	IVW	9	33.4316
ZDHHC18	CKD	Genitourinary system	CRP Ligthart	log(mg/L)	-0.248555	0.364162	0.494898	Wald	1	0.46586
ZDHHC18	CKD	Genitourinary system	CRP UKB	mg/L	-0.102298	0.149879	0.494898	Wald	1	0.46586
ZDHHC18	CKD	Genitourinary system	pQTL (Interval)	SD
ZDHHC18	CKD	Genitourinary system	pQTL (DECODE)	SD
ZDHHC18	CKD	Genitourinary system	eQTL	SD	0.128792	0.119102	0.27954	MR Egger	7	1.16932
ZDHHC18	CRP	CRP	eQTL	SD	-0.0395616	0.0265006	0.135475	Wald	1	2.22862
ZDHHC18	CRP	CRP	eQTL	SD	0.0742787	0.0448767	0.0978895	Wald	1	2.7396
ZDHHC18	CRP	CRP	eQTL	SD	-0.0253655	0.015325	0.0978895	Wald	1	2.7396
ZDHHC18	CRP	CRP	eQTL	SD	0.0237597	0.0354207	0.502358	MR Egger	6	0.449952
ZDHHC18	CRP	CRP	eQTL	SD	-0.0316075	0.0264137	0.231449	IVW	2	1.43193
ZDHHC18	CRP	CRP	eQTL	SD	-0.151278	0.0350016	1.54597e-05	Wald	1	18.68
ZDHHC18	CRP	CRP	eQTL	SD	-0.131303	0.0303799	1.54597e-05	Wald	1	18.68
ZDHHC18	CRP	CRP	eQTL	SD	0.0456882	0.0178268	0.0103804	IVW	6	6.56843
ZDHHC18	CRP	CRP	eQTL	SD	0.0092205	0.00877065	0.293125	IVW	5	1.10521
ZDHHC18	CRP	CRP	eQTL	SD	-0.349942	0.118754	0.00321106	MR Egger	2	8.68348
ZDHHC18	CRP	CRP	eQTL	SD	0.0118455	0.0184497	0.520845	IVW	4	0.412219
ZDHHC18	CRP	CRP	eQTL	SD	-0.015976	0.00539573	0.00306775	IVW	9	8.76673
ZDHHC18	CRP	CRP	eQTL	SD	0.0574741	0.0302621	0.0575368	IVW	5	3.607
ZDHHC18	Cardioembolic stroke	Cardiovascular	CRP Ligthart	log(mg/L)	0.0901734	0.855491	0.916054	Wald	1	0.0111103
ZDHHC18	Cardioembolic stroke	Cardiovascular	CRP UKB	mg/L	0.0371128	0.352096	0.916054	Wald	1	0.0111103
ZDHHC18	Cardioembolic stroke	Cardiovascular	pQTL (Interval)	SD
ZDHHC18	Cardioembolic stroke	Cardiovascular	pQTL (DECODE)	SD
ZDHHC18	Cardioembolic stroke	Cardiovascular	eQTL	SD	0.0422973	0.108322	0.696183	IVW	7	0.152473
ZDHHC18	Carotid plaque	Cardiovascular	CRP Ligthart	log(mg/L)	0.0323699	0.652023	0.960405	Wald	1	0.00246466
ZDHHC18	Carotid plaque	Cardiovascular	CRP UKB	mg/L	0.0133225	0.268354	0.960405	Wald	1	0.00246466
ZDHHC18	Carotid plaque	Cardiovascular	pQTL (Interval)	SD
ZDHHC18	Carotid plaque	Cardiovascular	pQTL (DECODE)	SD
ZDHHC18	Carotid plaque	Cardiovascular	eQTL	SD	0.392379	0.424823	0.35568	MR Egger	6	0.853088
ZDHHC18	Cognitive function	Neurological	CRP Ligthart	log(mg/L)	-0.259306	0.107977	0.0163281	Wald	1	5.7672
ZDHHC18	Cognitive function	Neurological	CRP UKB	mg/L	-0.106723	0.0444402	0.0163281	Wald	1	5.7672
ZDHHC18	Cognitive function	Neurological	pQTL (Interval)	SD
ZDHHC18	Cognitive function	Neurological	pQTL (DECODE)	SD
ZDHHC18	Cognitive function	Neurological	eQTL	SD	0.0693887	0.0491832	0.158297	MR Egger	6	1.99042
ZDHHC18	DBP	Cardiovascular	CRP Ligthart	log(mg/L)	-2.80949	0.930786	0.00254107	Wald	1	9.11078
ZDHHC18	DBP	Cardiovascular	CRP UKB	mg/L	-1.15631	0.383085	0.00254107	Wald	1	9.11078
ZDHHC18	DBP	Cardiovascular	pQTL (Interval)	SD
ZDHHC18	DBP	Cardiovascular	pQTL (DECODE)	SD
ZDHHC18	DBP	Cardiovascular	eQTL	SD	0.796302	0.466197	0.0876211	MR Egger	9	2.91754
ZDHHC18	FEV1	Respiratory	CRP Ligthart	log(mg/L)	0.0460116	0.249711	0.85381	Wald	1	0.0339515
ZDHHC18	FEV1	Respiratory	CRP UKB	mg/L	0.0189371	0.102774	0.85381	Wald	1	0.0339515
ZDHHC18	FEV1	Respiratory	pQTL (Interval)	SD
ZDHHC18	FEV1	Respiratory	pQTL (DECODE)	SD
ZDHHC18	FEV1	Respiratory	eQTL	SD	-0.164577	0.0997912	0.0991035	MR Egger	9	2.71991
ZDHHC18	FEV1/FVC	Respiratory	CRP Ligthart	log(mg/L)	-0.171098	0.248555	0.491218	Wald	1	0.473856
ZDHHC18	FEV1/FVC	Respiratory	CRP UKB	mg/L	-0.0704192	0.102298	0.491218	Wald	1	0.473856
ZDHHC18	FEV1/FVC	Respiratory	pQTL (Interval)	SD
ZDHHC18	FEV1/FVC	Respiratory	pQTL (DECODE)	SD
ZDHHC18	FEV1/FVC	Respiratory	eQTL	SD	-0.0663715	0.0993859	0.504251	MR Egger	9	0.445978
ZDHHC18	FVC	Respiratory	CRP Ligthart	log(mg/L)	0.065896	0.250867	0.792803	Wald	1	0.068997
ZDHHC18	FVC	Respiratory	CRP UKB	mg/L	0.0271209	0.10325	0.792803	Wald	1	0.068997
ZDHHC18	FVC	Respiratory	pQTL (Interval)	SD
ZDHHC18	FVC	Respiratory	pQTL (DECODE)	SD
ZDHHC18	FVC	Respiratory	eQTL	SD	-0.185152	0.099974	0.0640254	MR Egger	9	3.42991
ZDHHC18	Glaucoma	Eye and adnexa	CRP Ligthart	log(mg/L)	0.284822	0.406353	0.483351	Wald	1	0.491293
ZDHHC18	Glaucoma	Eye and adnexa	CRP UKB	mg/L	0.117225	0.167243	0.483351	Wald	1	0.491293
ZDHHC18	Glaucoma	Eye and adnexa	pQTL (Interval)	SD
ZDHHC18	Glaucoma	Eye and adnexa	pQTL (DECODE)	SD
ZDHHC18	Glaucoma	Eye and adnexa	eQTL	SD	-0.183839	0.0601728	0.00224918	IVW	7	9.33418
ZDHHC18	Glucose	Endocrine and metabolic	CRP Ligthart	log(mg/L)	-0.017822	0.116775	0.878699	Wald	1	0.0232924
ZDHHC18	Glucose	Endocrine and metabolic	CRP UKB	mg/L	-0.00733501	0.0480611	0.878699	Wald	1	0.0232924
ZDHHC18	Glucose	Endocrine and metabolic	pQTL (Interval)	SD
ZDHHC18	Glucose	Endocrine and metabolic	pQTL (DECODE)	SD
ZDHHC18	Glucose	Endocrine and metabolic	eQTL	SD	0.00463428	0.060951	0.939393	MR Egger	9	0.00578101
ZDHHC18	HDL-C	Endocrine and metabolic	CRP Ligthart	log(mg/L)	0.356717	0.0338509	0	Wald	1	111.047
ZDHHC18	HDL-C	Endocrine and metabolic	CRP UKB	mg/L	0.146814	0.0139321	0	Wald	1	111.047
ZDHHC18	HDL-C	Endocrine and metabolic	pQTL (Interval)	SD
ZDHHC18	HDL-C	Endocrine and metabolic	pQTL (DECODE)	SD
ZDHHC18	HDL-C	Endocrine and metabolic	eQTL	SD	-0.0701865	0.00288161	0	IVW	8	593.249
ZDHHC18	HF	Cardiovascular	CRP Ligthart	log(mg/L)	-0.434682	0.337075	0.1972	Wald	1	1.66299
ZDHHC18	HF	Cardiovascular	CRP UKB	mg/L	-0.178903	0.138731	0.1972	Wald	1	1.66299
ZDHHC18	HF	Cardiovascular	pQTL (Interval)	SD
ZDHHC18	HF	Cardiovascular	pQTL (DECODE)	SD
ZDHHC18	HF	Cardiovascular	eQTL	SD	0.158209	0.0352823	7.32229e-06	IVW	8	20.1071
ZDHHC18	HbA1c	Endocrine and metabolic	CRP Ligthart	log(mg/L)	-0.0492532	0.594116	0.93393	Wald	1	0.00687269
ZDHHC18	HbA1c	Endocrine and metabolic	CRP UKB	mg/L	-0.0202712	0.244521	0.93393	Wald	1	0.00687269
ZDHHC18	HbA1c	Endocrine and metabolic	pQTL (Interval)	SD
ZDHHC18	HbA1c	Endocrine and metabolic	pQTL (DECODE)	SD
ZDHHC18	HbA1c	Endocrine and metabolic	eQTL	SD	0.196661	0.235779	0.404231	MR Egger	9	0.695705
ZDHHC18	IBD	Autoimmune	CRP Ligthart	log(mg/L)	-1.1861	0.654335	0.0698812	Wald	1	3.28581
ZDHHC18	IBD	Autoimmune	CRP UKB	mg/L	-0.488165	0.269306	0.0698812	Wald	1	3.28581
ZDHHC18	IBD	Autoimmune	pQTL (Interval)	SD
ZDHHC18	IBD	Autoimmune	pQTL (DECODE)	SD
ZDHHC18	IBD	Autoimmune	eQTL	SD	0.449833	0.10083	8.14711e-06	IVW	7	19.903
ZDHHC18	LDL-C	Endocrine and metabolic	CRP Ligthart	log(mg/L)	-0.608936	0.0790139	1.28786e-14	Wald	1	59.3933
ZDHHC18	LDL-C	Endocrine and metabolic	CRP UKB	mg/L	-0.250621	0.0325199	1.28786e-14	Wald	1	59.3933
ZDHHC18	LDL-C	Endocrine and metabolic	pQTL (Interval)	SD
ZDHHC18	LDL-C	Endocrine and metabolic	pQTL (DECODE)	SD
ZDHHC18	LDL-C	Endocrine and metabolic	eQTL	SD	0.0188658	0.00696003	0.00671632	IVW	7	7.34731
ZDHHC18	LP[a]	Endocrine and metabolic	CRP Ligthart	log(mg/L)	5.12301	5.16405	0.321172	Wald	1	0.984168
ZDHHC18	LP[a]	Endocrine and metabolic	CRP UKB	mg/L	2.10848	2.12537	0.321172	Wald	1	0.984168
ZDHHC18	LP[a]	Endocrine and metabolic	pQTL (Interval)	SD
ZDHHC18	LP[a]	Endocrine and metabolic	pQTL (DECODE)	SD
ZDHHC18	LP[a]	Endocrine and metabolic	eQTL	SD	-1.87413	0.454252	3.69537e-05	IVW	9	17.0218
ZDHHC18	Large artery stroke	Cardiovascular	CRP Ligthart	log(mg/L)	-1.58382	1.01734	0.119514	Wald	1	2.42368
ZDHHC18	Large artery stroke	Cardiovascular	CRP UKB	mg/L	-0.651853	0.418709	0.119514	Wald	1	2.42368
ZDHHC18	Large artery stroke	Cardiovascular	pQTL (Interval)	SD
ZDHHC18	Large artery stroke	Cardiovascular	pQTL (DECODE)	SD
ZDHHC18	Large artery stroke	Cardiovascular	eQTL	SD	-0.193603	0.161545	0.230743	IVW	7	1.43628
ZDHHC18	Leukocytes	Immune	CRP Ligthart	log(mg/L)	-0.56521	0.187472	0.00257055	Wald	1	9.08969
ZDHHC18	Leukocytes	Immune	CRP UKB	mg/L	-0.232625	0.077158	0.00257055	Wald	1	9.08969
ZDHHC18	Leukocytes	Immune	pQTL (Interval)	SD
ZDHHC18	Leukocytes	Immune	pQTL (DECODE)	SD
ZDHHC18	Leukocytes	Immune	eQTL	SD	-0.274101	0.0744958	0.000233772	MR Egger	9	13.5381
ZDHHC18	Lymphocytes	Immune	CRP Ligthart	log(mg/L)	0.121198	0.103814	0.243026	Wald	1	1.36295
ZDHHC18	Lymphocytes	Immune	CRP UKB	mg/L	0.0498815	0.0427267	0.243026	Wald	1	1.36295
ZDHHC18	Lymphocytes	Immune	pQTL (Interval)	SD
ZDHHC18	Lymphocytes	Immune	pQTL (DECODE)	SD
ZDHHC18	Lymphocytes	Immune	eQTL	SD	-0.052527	0.0105993	7.20763e-07	IVW	7	24.5588
ZDHHC18	Monocytes	Immune	CRP Ligthart	log(mg/L)	0.0225299	0.0200928	0.262163	Wald	1	1.2573
ZDHHC18	Monocytes	Immune	CRP UKB	mg/L	0.00927268	0.00826964	0.262163	Wald	1	1.2573
ZDHHC18	Monocytes	Immune	pQTL (Interval)	SD
ZDHHC18	Monocytes	Immune	pQTL (DECODE)	SD
ZDHHC18	Monocytes	Immune	eQTL	SD	0.012323	0.00169907	4.0834e-13	IVW	10	52.6024
ZDHHC18	Neutrophils	Immune	CRP Ligthart	log(mg/L)	-0.654484	0.129786	4.58789e-07	Wald	1	25.4297
ZDHHC18	Neutrophils	Immune	CRP UKB	mg/L	-0.269367	0.0534163	4.58789e-07	Wald	1	25.4297
ZDHHC18	Neutrophils	Immune	pQTL (Interval)	SD
ZDHHC18	Neutrophils	Immune	pQTL (DECODE)	SD
ZDHHC18	Neutrophils	Immune	eQTL	SD	-0.297957	0.0547406	5.23712e-08	MR Egger	8	29.627
ZDHHC18	PBC	Autoimmune	CRP Ligthart	log(mg/L)
ZDHHC18	PBC	Autoimmune	CRP UKB	mg/L
ZDHHC18	PBC	Autoimmune	pQTL (Interval)	SD
ZDHHC18	PBC	Autoimmune	pQTL (DECODE)	SD
ZDHHC18	PBC	Autoimmune	eQTL	SD	-0.400597	0.275801	0.146367	IVW	4	2.10971
ZDHHC18	Parkinson's	Neurological	CRP Ligthart	log(mg/L)	-0.927168	0.69711	0.183513	Wald	1	1.76894
ZDHHC18	Parkinson's	Neurological	CRP UKB	mg/L	-0.381596	0.286911	0.183513	Wald	1	1.76894
ZDHHC18	Parkinson's	Neurological	pQTL (Interval)	SD
ZDHHC18	Parkinson's	Neurological	pQTL (DECODE)	SD
ZDHHC18	Parkinson's	Neurological	eQTL	SD	0.448255	0.233769	0.0551727	MR Egger	8	3.67686
ZDHHC18	Pulse rate	Cardiovascular	CRP Ligthart	log(mg/L)	0.233361	1.81985	0.897966	Wald	1	0.0164431
ZDHHC18	Pulse rate	Cardiovascular	CRP UKB	mg/L	0.0960446	0.748998	0.897966	Wald	1	0.0164431
ZDHHC18	Pulse rate	Cardiovascular	pQTL (Interval)	SD
ZDHHC18	Pulse rate	Cardiovascular	pQTL (DECODE)	SD
ZDHHC18	Pulse rate	Cardiovascular	eQTL	SD	-0.492291	0.154163	0.00140645	IVW	10	10.1973
ZDHHC18	Rheumatoid arthritis	Autoimmune	CRP Ligthart	log(mg/L)	0.996274	0.743069	0.18	Wald	1	1.79762
ZDHHC18	Rheumatoid arthritis	Autoimmune	CRP UKB	mg/L	0.410038	0.305826	0.18	Wald	1	1.79762
ZDHHC18	Rheumatoid arthritis	Autoimmune	pQTL (Interval)	SD
ZDHHC18	Rheumatoid arthritis	Autoimmune	pQTL (DECODE)	SD
ZDHHC18	Rheumatoid arthritis	Autoimmune	eQTL	SD	-0.105686	0.121298	0.383594	IVW	7	0.759151
ZDHHC18	SBP	Cardiovascular	CRP Ligthart	log(mg/L)	-6.31103	1.62908	0.000107066	Wald	1	15.0078
ZDHHC18	SBP	Cardiovascular	CRP UKB	mg/L	-2.59744	0.670481	0.000107066	Wald	1	15.0078
ZDHHC18	SBP	Cardiovascular	pQTL (Interval)	SD
ZDHHC18	SBP	Cardiovascular	pQTL (DECODE)	SD
ZDHHC18	SBP	Cardiovascular	eQTL	SD	1.52651	0.761646	0.0450466	MR Egger	9	4.01689
ZDHHC18	Small vessel stroke	Cardiovascular	CRP Ligthart	log(mg/L)	-0.682081	0.966474	0.480349	Wald	1	0.498071
ZDHHC18	Small vessel stroke	Cardiovascular	CRP UKB	mg/L	-0.280725	0.397773	0.480349	Wald	1	0.498071
ZDHHC18	Small vessel stroke	Cardiovascular	pQTL (Interval)	SD
ZDHHC18	Small vessel stroke	Cardiovascular	pQTL (DECODE)	SD
ZDHHC18	Small vessel stroke	Cardiovascular	eQTL	SD	0.177507	0.381137	0.64141	MR Egger	7	0.216903
ZDHHC18	T2DM	Endocrine and metabolic	CRP Ligthart	log(mg/L)	-0.83237	0.254335	0.00106515	Wald	1	10.7107
ZDHHC18	T2DM	Endocrine and metabolic	CRP UKB	mg/L	-0.34258	0.104677	0.00106515	Wald	1	10.7107
ZDHHC18	T2DM	Endocrine and metabolic	pQTL (Interval)	SD
ZDHHC18	T2DM	Endocrine and metabolic	pQTL (DECODE)	SD
ZDHHC18	T2DM	Endocrine and metabolic	eQTL	SD	0.290179	0.0448668	9.96039e-11	IVW	7	41.8292
ZDHHC18	TG	Endocrine and metabolic	CRP Ligthart	log(mg/L)	-0.92837	0.0925757	0	Wald	1	100.565
ZDHHC18	TG	Endocrine and metabolic	CRP UKB	mg/L	-0.382091	0.0381015	0	Wald	1	100.565
ZDHHC18	TG	Endocrine and metabolic	pQTL (Interval)	SD
ZDHHC18	TG	Endocrine and metabolic	pQTL (DECODE)	SD
ZDHHC18	TG	Endocrine and metabolic	eQTL	SD	0.271715	0.0465706	5.39611e-09	MR Egger	7	34.0411
ZDHHC18	UC	Autoimmune	CRP Ligthart	log(mg/L)	-1.24273	0.812717	0.126238	Wald	1	2.33816
ZDHHC18	UC	Autoimmune	CRP UKB	mg/L	-0.511472	0.334491	0.126238	Wald	1	2.33816
ZDHHC18	UC	Autoimmune	pQTL (Interval)	SD
ZDHHC18	UC	Autoimmune	pQTL (DECODE)	SD
ZDHHC18	UC	Autoimmune	eQTL	SD	0.3419	0.126792	0.00700644	IVW	7	7.27132
ZDHHC18	cIMT	Cardiovascular	CRP Ligthart	log(mg/L)	-0.0450867	0.0254335	0.0762739	Wald	1	3.14256
ZDHHC18	cIMT	Cardiovascular	CRP UKB	mg/L	-0.0185564	0.0104677	0.0762739	Wald	1	3.14256
ZDHHC18	cIMT	Cardiovascular	pQTL (Interval)	SD
ZDHHC18	cIMT	Cardiovascular	pQTL (DECODE)	SD
ZDHHC18	cIMT	Cardiovascular	eQTL	SD	-0.0089399	0.00447372	0.0456824	IVW	6	3.99327
ZDHHC18	eGFR	Genitourinary system	CRP Ligthart	log(mg/L)	-0.0459191	0.0134613	0.000646779	Wald	1	11.6363
ZDHHC18	eGFR	Genitourinary system	CRP UKB	mg/L	-0.018899	0.00554028	0.000646779	Wald	1	11.6363
ZDHHC18	eGFR	Genitourinary system	pQTL (Interval)	SD
ZDHHC18	eGFR	Genitourinary system	pQTL (DECODE)	SD
ZDHHC18	eGFR	Genitourinary system	eQTL	SD	0.02083	0.00443484	2.64141e-06	MR Egger	7	22.0609
ZGPAT	AF	Cardiovascular	CRP Ligthart	log(mg/L)	0.558974	0.4	0.162283	Wald	1	1.95283
ZGPAT	AF	Cardiovascular	CRP UKB	mg/L	0.127642	0.153442	0.405489	IVW	2	0.691988
ZGPAT	AF	Cardiovascular	pQTL (Interval)	SD
ZGPAT	AF	Cardiovascular	pQTL (DECODE)	SD
ZGPAT	AF	Cardiovascular	eQTL	SD	0.0409106	0.0909125	0.65271	Wald	1	0.2025
ZGPAT	ALS	Neurological	CRP Ligthart	log(mg/L)	0.0410256	1.08205	0.969756	Wald	1	0.00143752
ZGPAT	ALS	Neurological	CRP UKB	mg/L	0.470165	0.418165	0.260864	Wald	1	1.26417
ZGPAT	ALS	Neurological	pQTL (Interval)	SD
ZGPAT	ALS	Neurological	pQTL (DECODE)	SD
ZGPAT	ALS	Neurological	eQTL	SD	-0.130687	0.240918	0.587507	Wald	1	0.294255
ZGPAT	AMD	Eye and adnexa	CRP Ligthart	log(mg/L)	-1.12332	1.04413	0.282	Wald	1	1.15743
ZGPAT	AMD	Eye and adnexa	CRP UKB	mg/L	-0.386695	0.404432	0.339	Wald	1	0.914209
ZGPAT	AMD	Eye and adnexa	pQTL (Interval)	SD
ZGPAT	AMD	Eye and adnexa	pQTL (DECODE)	SD
ZGPAT	AMD	Eye and adnexa	eQTL	SD	-0.229909	0.231669	0.321	Wald	1	0.984868
ZGPAT	Alzheimer's	Neurological	CRP Ligthart	log(mg/L)	-2.04615	1.06667	0.0550769	Wald	1	3.67976
ZGPAT	Alzheimer's	Neurological	CRP UKB	mg/L	-0.335832	0.396499	0.396998	Wald	1	0.7174
ZGPAT	Alzheimer's	Neurological	pQTL (Interval)	SD
ZGPAT	Alzheimer's	Neurological	pQTL (DECODE)	SD
ZGPAT	Alzheimer's	Neurological	eQTL	SD	-0.317057	0.221599	0.152496	Wald	1	2.0471
ZGPAT	Any ischaemic stroke	Cardiovascular	CRP Ligthart	log(mg/L)	0.707692	0.6	0.238204	Wald	1	1.39119
ZGPAT	Any ischaemic stroke	Cardiovascular	CRP UKB	mg/L	0.515665	0.233999	0.0275452	Wald	1	4.85631
ZGPAT	Any ischaemic stroke	Cardiovascular	pQTL (Interval)	SD
ZGPAT	Any ischaemic stroke	Cardiovascular	pQTL (DECODE)	SD
ZGPAT	Any ischaemic stroke	Cardiovascular	eQTL	SD	0.204553	0.137505	0.136856	Wald	1	2.21296
ZGPAT	Any stroke	Cardiovascular	CRP Ligthart	log(mg/L)	1.19487	0.564103	0.0341597	Wald	1	4.48669
ZGPAT	Any stroke	Cardiovascular	CRP UKB	mg/L	0.756164	0.216666	0.000483021	Wald	1	12.1801
ZGPAT	Any stroke	Cardiovascular	pQTL (Interval)	SD
ZGPAT	Any stroke	Cardiovascular	pQTL (DECODE)	SD
ZGPAT	Any stroke	Cardiovascular	eQTL	SD	0.31933	0.128414	0.0128925	Wald	1	6.1838
ZGPAT	ApoA1	Endocrine and metabolic	CRP Ligthart	log(mg/L)	-0.237646	0.0374062	2.10977e-10	Wald	1	40.3623
ZGPAT	ApoA1	Endocrine and metabolic	CRP UKB	mg/L	-0.0885764	0.0124636	1.18772e-12	IVW	3	50.5067
ZGPAT	ApoA1	Endocrine and metabolic	pQTL (Interval)	SD
ZGPAT	ApoA1	Endocrine and metabolic	pQTL (DECODE)	SD
ZGPAT	ApoA1	Endocrine and metabolic	eQTL	SD	-0.0411209	0.00830065	7.27289e-07	Wald	1	24.5414
ZGPAT	ApoB	Endocrine and metabolic	CRP Ligthart	log(mg/L)	-0.173954	0.0336508	2.34863e-07	Wald	1	26.7226
ZGPAT	ApoB	Endocrine and metabolic	CRP UKB	mg/L	0.0928213	0.0520785	0.0746947	MR Egger	3	3.17672
ZGPAT	ApoB	Endocrine and metabolic	pQTL (Interval)	SD
ZGPAT	ApoB	Endocrine and metabolic	pQTL (DECODE)	SD
ZGPAT	ApoB	Endocrine and metabolic	eQTL	SD	-0.0317216	0.00746994	2.17065e-05	Wald	1	18.0334
ZGPAT	Atopic Dermatitis	Immune	CRP Ligthart	log(mg/L)	4.58544	1.14852	6.53911e-05	Wald	1	15.9397
ZGPAT	Atopic Dermatitis	Immune	CRP UKB	mg/L	2.22436	0.411662	6.54038e-08	Wald	1	29.1963
ZGPAT	Atopic Dermatitis	Immune	pQTL (Interval)	SD
ZGPAT	Atopic Dermatitis	Immune	pQTL (DECODE)	SD
ZGPAT	Atopic Dermatitis	Immune	eQTL	SD	1.19967	0.268121	7.66402e-06	Wald	1	20.0199
ZGPAT	BMD	Other	CRP Ligthart	log(mg/L)	28.1683	6.46637	1.32389e-05	MR Egger	2	18.9758
ZGPAT	BMD	Other	CRP UKB	mg/L	-0.144347	0.0429094	0.000768202	Wald	1	11.3165
ZGPAT	BMD	Other	pQTL (Interval)	SD
ZGPAT	BMD	Other	pQTL (DECODE)	SD
ZGPAT	BMD	Other	eQTL	SD	-0.0146815	0.0245446	0.549736	Wald	1	0.35779
ZGPAT	BUN	Genitourinary system	CRP Ligthart	log(mg/L)	0.0543537	0.0237289	0.0219861	IVW	2	5.24688
ZGPAT	BUN	Genitourinary system	CRP UKB	mg/L	0.0194999	0.0216666	0.36812	Wald	1	0.81
ZGPAT	BUN	Genitourinary system	pQTL (Interval)	SD
ZGPAT	BUN	Genitourinary system	pQTL (DECODE)	SD
ZGPAT	BUN	Genitourinary system	eQTL	SD	0.0284102	0.0125005	0.0230426	Wald	1	5.16529
ZGPAT	Bone fractures	Other	CRP Ligthart	log(mg/L)	-0.401753	0.176344	0.0227126	IVW	2	5.19035
ZGPAT	Bone fractures	Other	CRP UKB	mg/L	-0.213459	0.151319	0.158347	Wald	1	1.98994
ZGPAT	Bone fractures	Other	pQTL (Interval)	SD
ZGPAT	Bone fractures	Other	pQTL (DECODE)	SD
ZGPAT	Bone fractures	Other	eQTL	SD	-0.172109	0.0865487	0.0467479	Wald	1	3.95444
ZGPAT	CD	Autoimmune	CRP Ligthart	log(mg/L)	8.66174	1.45128	2.39682e-09	Wald	1	35.6211
ZGPAT	CD	Autoimmune	CRP UKB	mg/L	3.33237	0.558998	2.50209e-09	Wald	1	35.5373
ZGPAT	CD	Autoimmune	pQTL (Interval)	SD
ZGPAT	CD	Autoimmune	pQTL (DECODE)	SD
ZGPAT	CD	Autoimmune	eQTL	SD	1.83525	0.337513	5.40112e-08	Wald	1	29.5672
ZGPAT	CHD	Cardiovascular	CRP Ligthart	log(mg/L)	0.0394872	0.495385	0.936468	Wald	1	0.00635371
ZGPAT	CHD	Cardiovascular	CRP UKB	mg/L	-0.167266	0.195649	0.392591	Wald	1	0.730902
ZGPAT	CHD	Cardiovascular	pQTL (Interval)	SD
ZGPAT	CHD	Cardiovascular	pQTL (DECODE)	SD
ZGPAT	CHD	Cardiovascular	eQTL	SD	0.04932	0.116482	0.671993	Wald	1	0.17928
ZGPAT	CKD	Genitourinary system	CRP Ligthart	log(mg/L)	0.333333	0.54359	0.539739	Wald	1	0.376023
ZGPAT	CKD	Genitourinary system	CRP UKB	mg/L	-0.212333	0.223166	0.341373	Wald	1	0.905269
ZGPAT	CKD	Genitourinary system	pQTL (Interval)	SD
ZGPAT	CKD	Genitourinary system	pQTL (DECODE)	SD
ZGPAT	CKD	Genitourinary system	eQTL	SD	0.0806848	0.128414	0.529795	Wald	1	0.394784
ZGPAT	CRP	CRP	eQTL	SD	0.160138	0.0476602	0.000779425	Wald	1	11.2896
ZGPAT	CRP	CRP	eQTL	SD	-0.191093	0.0505751	0.000157837	MR Egger	2	14.2763
ZGPAT	CRP	CRP	eQTL	SD	-0.040693	0.0265539	0.125407	Wald	1	2.34846
ZGPAT	CRP	CRP	eQTL	SD	0.0315328	0.0213059	0.138873	Wald	1	2.1904
ZGPAT	CRP	CRP	eQTL	SD	0.0106385	0.0452135	0.81398	Wald	1	0.0553633
ZGPAT	CRP	CRP	eQTL	SD	0.041841	0.100795	0.678062	MR Egger	6	0.172316
ZGPAT	CRP	CRP	eQTL	SD	0.109481	0.0322681	0.000691677	Wald	1	11.5115
ZGPAT	CRP	CRP	eQTL	SD	0.0742088	0.0521161	0.154472	Wald	1	2.02753
ZGPAT	CRP	CRP	eQTL	SD	-0.0347753	0.0155624	0.0254457	Wald	1	4.99329
ZGPAT	CRP	CRP	eQTL	SD	-0.191855	0.0489793	8.96363e-05	MR Egger	3	15.3433
ZGPAT	CRP	CRP	eQTL	SD	0.0477845	0.0611197	0.434321	Wald	1	0.61124
ZGPAT	CRP	CRP	eQTL	SD	-0.0156552	0.0450093	0.727974	IVW	2	0.12098
ZGPAT	CRP	CRP	eQTL	SD	0.244327	0.0613659	6.84871e-05	Wald	1	15.8522
ZGPAT	Cardioembolic stroke	Cardiovascular	CRP Ligthart	log(mg/L)	1.53333	1.17436	0.191662	Wald	1	1.70479
ZGPAT	Cardioembolic stroke	Cardiovascular	CRP UKB	mg/L	0.654331	0.448499	0.144582	Wald	1	2.1285
ZGPAT	Cardioembolic stroke	Cardiovascular	pQTL (Interval)	SD
ZGPAT	Cardioembolic stroke	Cardiovascular	pQTL (DECODE)	SD
ZGPAT	Cardioembolic stroke	Cardiovascular	eQTL	SD	0.40797	0.268192	0.128213	Wald	1	2.31401
ZGPAT	Carotid plaque	Cardiovascular	CRP Ligthart	log(mg/L)	2.12308	1	0.0337474	Wald	1	4.50746
ZGPAT	Carotid plaque	Cardiovascular	CRP UKB	mg/L	0.831997	0.385665	0.030982	Wald	1	4.65396
ZGPAT	Carotid plaque	Cardiovascular	pQTL (Interval)	SD
ZGPAT	Carotid plaque	Cardiovascular	pQTL (DECODE)	SD
ZGPAT	Carotid plaque	Cardiovascular	eQTL	SD	0.434107	0.232963	0.062404	Wald	1	3.47231
ZGPAT	Cognitive function	Neurological	CRP Ligthart	log(mg/L)	0.263077	0.171282	0.124556	Wald	1	2.35908
ZGPAT	Cognitive function	Neurological	CRP UKB	mg/L	0.10985	0.0662998	0.0975472	Wald	1	2.74519
ZGPAT	Cognitive function	Neurological	pQTL (Interval)	SD
ZGPAT	Cognitive function	Neurological	pQTL (DECODE)	SD
ZGPAT	Cognitive function	Neurological	eQTL	SD	0.0877306	0.037956	0.020812	Wald	1	5.34246
ZGPAT	DBP	Cardiovascular	CRP Ligthart	log(mg/L)	7.9139	1.4342	3.42904e-08	Wald	1	30.4482
ZGPAT	DBP	Cardiovascular	CRP UKB	mg/L	1.53408	0.449479	0.000642471	IVW	3	11.6487
ZGPAT	DBP	Cardiovascular	pQTL (Interval)	SD
ZGPAT	DBP	Cardiovascular	pQTL (DECODE)	SD
ZGPAT	DBP	Cardiovascular	eQTL	SD	1.56289	0.318301	9.10292e-07	Wald	1	24.1091
ZGPAT	FEV1	Respiratory	CRP Ligthart	log(mg/L)	-1.3641	0.390769	0.000481552	Wald	1	12.1858
ZGPAT	FEV1	Respiratory	CRP UKB	mg/L	-0.708498	0.152099	3.19111e-06	Wald	1	21.6981
ZGPAT	FEV1	Respiratory	pQTL (Interval)	SD
ZGPAT	FEV1	Respiratory	pQTL (DECODE)	SD
ZGPAT	FEV1	Respiratory	eQTL	SD	-0.344331	0.0870487	7.63385e-05	Wald	1	15.6469
ZGPAT	FEV1/FVC	Respiratory	CRP Ligthart	log(mg/L)	-0.269231	0.389744	0.489698	Wald	1	0.47719
ZGPAT	FEV1/FVC	Respiratory	CRP UKB	mg/L	-0.257832	0.151666	0.0891309	Wald	1	2.89
ZGPAT	FEV1/FVC	Respiratory	pQTL (Interval)	SD
ZGPAT	FEV1/FVC	Respiratory	pQTL (DECODE)	SD
ZGPAT	FEV1/FVC	Respiratory	eQTL	SD	-0.0984128	0.0868214	0.257001	Wald	1	1.28484
ZGPAT	FVC	Respiratory	CRP Ligthart	log(mg/L)	-1.46154	0.391795	0.000191201	Wald	1	13.9156
ZGPAT	FVC	Respiratory	CRP UKB	mg/L	-0.714998	0.152533	2.76563e-06	Wald	1	21.9727
ZGPAT	FVC	Respiratory	pQTL (Interval)	SD
ZGPAT	FVC	Respiratory	pQTL (DECODE)	SD
ZGPAT	FVC	Respiratory	eQTL	SD	-0.360241	0.087276	3.66562e-05	Wald	1	17.0371
ZGPAT	Glaucoma	Eye and adnexa	CRP Ligthart	log(mg/L)	-0.0490215	0.625637	0.937546	Wald	1	0.00613944
ZGPAT	Glaucoma	Eye and adnexa	CRP UKB	mg/L	0.18555	0.24251	0.444199	Wald	1	0.585411
ZGPAT	Glaucoma	Eye and adnexa	pQTL (Interval)	SD
ZGPAT	Glaucoma	Eye and adnexa	pQTL (DECODE)	SD
ZGPAT	Glaucoma	Eye and adnexa	eQTL	SD	0.101462	0.138869	0.465004	Wald	1	0.533822
ZGPAT	Glucose	Endocrine and metabolic	CRP Ligthart	log(mg/L)	0.320579	0.180026	0.0749544	Wald	1	3.17105
ZGPAT	Glucose	Endocrine and metabolic	CRP UKB	mg/L	0.146152	0.0652161	0.0250229	IVW	3	5.0223
ZGPAT	Glucose	Endocrine and metabolic	pQTL (Interval)	SD
ZGPAT	Glucose	Endocrine and metabolic	pQTL (DECODE)	SD
ZGPAT	Glucose	Endocrine and metabolic	eQTL	SD	0.0690549	0.0399504	0.0838957	Wald	1	2.98777
ZGPAT	HDL-C	Endocrine and metabolic	CRP Ligthart	log(mg/L)	-0.181303	0.0521949	0.000513583	Wald	1	12.0657
ZGPAT	HDL-C	Endocrine and metabolic	CRP UKB	mg/L	-0.0912658	0.0204667	8.22567e-06	IVW	3	19.8847
ZGPAT	HDL-C	Endocrine and metabolic	pQTL (Interval)	SD
ZGPAT	HDL-C	Endocrine and metabolic	pQTL (DECODE)	SD
ZGPAT	HDL-C	Endocrine and metabolic	eQTL	SD	-0.0312603	0.0115823	0.00695524	Wald	1	7.28449
ZGPAT	HF	Cardiovascular	CRP Ligthart	log(mg/L)	0.394872	0.468285	0.3991	Wald	1	0.711036
ZGPAT	HF	Cardiovascular	CRP UKB	mg/L	-0.0563331	0.184646	0.7603	Wald	1	0.093078
ZGPAT	HF	Cardiovascular	pQTL (Interval)	SD
ZGPAT	HF	Cardiovascular	pQTL (DECODE)	SD
ZGPAT	HF	Cardiovascular	eQTL	SD	0.0500019	0.105771	0.6364	Wald	1	0.223481
ZGPAT	HbA1c	Endocrine and metabolic	CRP Ligthart	log(mg/L)	3.06954	0.913487	0.000778741	Wald	1	11.2912
ZGPAT	HbA1c	Endocrine and metabolic	CRP UKB	mg/L	1.09134	0.30068	0.000283885	IVW	3	13.1738
ZGPAT	HbA1c	Endocrine and metabolic	pQTL (Interval)	SD
ZGPAT	HbA1c	Endocrine and metabolic	pQTL (DECODE)	SD
ZGPAT	HbA1c	Endocrine and metabolic	eQTL	SD	0.685367	0.202769	0.000724761	Wald	1	11.4247
ZGPAT	IBD	Autoimmune	CRP Ligthart	log(mg/L)	7.90234	1.05128	5.61773e-14	Wald	1	56.5032
ZGPAT	IBD	Autoimmune	CRP UKB	mg/L	3.2066	0.409499	4.88498e-15	Wald	1	61.3176
ZGPAT	IBD	Autoimmune	pQTL (Interval)	SD
ZGPAT	IBD	Autoimmune	pQTL (DECODE)	SD
ZGPAT	IBD	Autoimmune	eQTL	SD	1.7785	0.242055	2.01839e-13	Wald	1	53.9858
ZGPAT	LDL-C	Endocrine and metabolic	CRP Ligthart	log(mg/L)	-0.686615	0.121872	1.76163e-08	Wald	1	31.741
ZGPAT	LDL-C	Endocrine and metabolic	CRP UKB	mg/L	0.276783	0.16565	0.0947437	MR Egger	3	2.79187
ZGPAT	LDL-C	Endocrine and metabolic	pQTL (Interval)	SD
ZGPAT	LDL-C	Endocrine and metabolic	pQTL (DECODE)	SD
ZGPAT	LDL-C	Endocrine and metabolic	eQTL	SD	-0.134312	0.0270533	6.88021e-07	Wald	1	24.6484
ZGPAT	LP[a]	Endocrine and metabolic	CRP Ligthart	log(mg/L)	0.00646359	7.97436	0.999353	Wald	1	6.56986e-07
ZGPAT	LP[a]	Endocrine and metabolic	CRP UKB	mg/L	-0.631094	2.49756	0.800512	IVW	3	0.0638492
ZGPAT	LP[a]	Endocrine and metabolic	pQTL (Interval)	SD
ZGPAT	LP[a]	Endocrine and metabolic	pQTL (DECODE)	SD
ZGPAT	LP[a]	Endocrine and metabolic	eQTL	SD	0.585113	1.77029	0.741009	Wald	1	0.109242
ZGPAT	Large artery stroke	Cardiovascular	CRP Ligthart	log(mg/L)	1.61538	1.47692	0.274065	Wald	1	1.19629
ZGPAT	Large artery stroke	Cardiovascular	CRP UKB	mg/L	0.96633	0.582831	0.097319	Wald	1	2.74894
ZGPAT	Large artery stroke	Cardiovascular	pQTL (Interval)	SD
ZGPAT	Large artery stroke	Cardiovascular	pQTL (DECODE)	SD
ZGPAT	Large artery stroke	Cardiovascular	eQTL	SD	0.342058	0.340922	0.3157	Wald	1	1.00668
ZGPAT	Leukocytes	Immune	CRP Ligthart	log(mg/L)	1.43106	0.288645	7.12812e-07	Wald	1	24.5802
ZGPAT	Leukocytes	Immune	CRP UKB	mg/L	0.433454	0.0905306	1.68507e-06	IVW	3	22.9243
ZGPAT	Leukocytes	Immune	pQTL (Interval)	SD
ZGPAT	Leukocytes	Immune	pQTL (DECODE)	SD
ZGPAT	Leukocytes	Immune	eQTL	SD	0.30029	0.0640917	2.79535e-06	Wald	1	21.9521
ZGPAT	Lymphocytes	Immune	CRP Ligthart	log(mg/L)	-0.210807	0.159831	0.187191	Wald	1	1.73959
ZGPAT	Lymphocytes	Immune	CRP UKB	mg/L	-0.0499819	0.0501319	0.318761	IVW	3	0.994024
ZGPAT	Lymphocytes	Immune	pQTL (Interval)	SD
ZGPAT	Lymphocytes	Immune	pQTL (DECODE)	SD
ZGPAT	Lymphocytes	Immune	eQTL	SD	-0.0430357	0.0354906	0.225286	Wald	1	1.47038
ZGPAT	Monocytes	Immune	CRP Ligthart	log(mg/L)	0.0819779	0.0309346	0.00804824	Wald	1	7.02271
ZGPAT	Monocytes	Immune	CRP UKB	mg/L	0.0202532	0.00970285	0.0368566	IVW	3	4.35703
ZGPAT	Monocytes	Immune	pQTL (Interval)	SD
ZGPAT	Monocytes	Immune	pQTL (DECODE)	SD
ZGPAT	Monocytes	Immune	eQTL	SD	0.016998	0.00686905	0.0133393	Wald	1	6.12355
ZGPAT	Neutrophils	Immune	CRP Ligthart	log(mg/L)	1.54703	0.199809	9.76996e-15	Wald	1	59.9469
ZGPAT	Neutrophils	Immune	CRP UKB	mg/L	0.445484	0.0626733	1.17706e-12	IVW	3	50.5241
ZGPAT	Neutrophils	Immune	pQTL (Interval)	SD
ZGPAT	Neutrophils	Immune	pQTL (DECODE)	SD
ZGPAT	Neutrophils	Immune	eQTL	SD	0.320655	0.0443681	4.93161e-13	Wald	1	52.2317
ZGPAT	PBC	Autoimmune	CRP Ligthart	log(mg/L)	3.3644	1.98274	0.089726	Wald	1	2.87928
ZGPAT	PBC	Autoimmune	CRP UKB	mg/L	1.20525	0.612902	0.0492442	Wald	1	3.86701
ZGPAT	PBC	Autoimmune	pQTL (Interval)	SD
ZGPAT	PBC	Autoimmune	pQTL (DECODE)	SD
ZGPAT	PBC	Autoimmune	eQTL	SD
ZGPAT	Parkinson's	Neurological	CRP Ligthart	log(mg/L)	-0.517397	0.468055	0.268977	IVW	2	1.22195
ZGPAT	Parkinson's	Neurological	CRP UKB	mg/L	-0.530832	0.400832	0.185395	Wald	1	1.75383
ZGPAT	Parkinson's	Neurological	pQTL (Interval)	SD
ZGPAT	Parkinson's	Neurological	pQTL (DECODE)	SD
ZGPAT	Parkinson's	Neurological	eQTL	SD	0.042047	0.235236	0.858139	Wald	1	0.0319494
ZGPAT	Pulse rate	Cardiovascular	CRP Ligthart	log(mg/L)	0.814646	2.81312	0.772132	Wald	1	0.0838611
ZGPAT	Pulse rate	Cardiovascular	CRP UKB	mg/L	1.93756	0.879308	0.0275591	IVW	3	4.85544
ZGPAT	Pulse rate	Cardiovascular	pQTL (Interval)	SD
ZGPAT	Pulse rate	Cardiovascular	pQTL (DECODE)	SD
ZGPAT	Pulse rate	Cardiovascular	eQTL	SD	0.557475	0.624621	0.372124	Wald	1	0.796559
ZGPAT	Rheumatoid arthritis	Autoimmune	CRP Ligthart	log(mg/L)	2.09344	0.851938	0.014	Wald	1	6.03814
ZGPAT	Rheumatoid arthritis	Autoimmune	CRP UKB	mg/L	0.849779	0.39395	0.031	Wald	1	4.65296
ZGPAT	Rheumatoid arthritis	Autoimmune	pQTL (Interval)	SD
ZGPAT	Rheumatoid arthritis	Autoimmune	pQTL (DECODE)	SD
ZGPAT	Rheumatoid arthritis	Autoimmune	eQTL	SD	0.34614	0.240453	0.15	Wald	1	2.07225
ZGPAT	SBP	Cardiovascular	CRP Ligthart	log(mg/L)	11.9091	2.51021	2.09254e-06	Wald	1	22.5081
ZGPAT	SBP	Cardiovascular	CRP UKB	mg/L	-6.8454	6.0298	0.256266	MR Egger	3	1.28882
ZGPAT	SBP	Cardiovascular	pQTL (Interval)	SD
ZGPAT	SBP	Cardiovascular	pQTL (DECODE)	SD
ZGPAT	SBP	Cardiovascular	eQTL	SD	2.84212	0.557103	3.36785e-07	Wald	1	26.0264
ZGPAT	Small vessel stroke	Cardiovascular	CRP Ligthart	log(mg/L)	0.758974	1.37436	0.580785	Wald	1	0.304968
ZGPAT	Small vessel stroke	Cardiovascular	CRP UKB	mg/L	0.426832	0.535165	0.42512	Wald	1	0.636119
ZGPAT	Small vessel stroke	Cardiovascular	pQTL (Interval)	SD
ZGPAT	Small vessel stroke	Cardiovascular	pQTL (DECODE)	SD
ZGPAT	Small vessel stroke	Cardiovascular	eQTL	SD	0.197735	0.313648	0.52841	Wald	1	0.397448
ZGPAT	T2DM	Endocrine and metabolic	CRP Ligthart	log(mg/L)	1.20073	0.172959	3.85914e-12	IVW	2	48.1948
ZGPAT	T2DM	Endocrine and metabolic	CRP UKB	mg/L	0.606665	0.1495	4.95009e-05	Wald	1	16.4671
ZGPAT	T2DM	Endocrine and metabolic	pQTL (Interval)	SD
ZGPAT	T2DM	Endocrine and metabolic	pQTL (DECODE)	SD
ZGPAT	T2DM	Endocrine and metabolic	eQTL	SD	0.352286	0.0863669	4.52401e-05	Wald	1	16.6378
ZGPAT	TG	Endocrine and metabolic	CRP Ligthart	log(mg/L)	-0.0624769	0.142754	0.661636	Wald	1	0.191542
ZGPAT	TG	Endocrine and metabolic	CRP UKB	mg/L	0.704209	0.194017	0.000283825	MR Egger	3	13.1742
ZGPAT	TG	Endocrine and metabolic	pQTL (Interval)	SD
ZGPAT	TG	Endocrine and metabolic	pQTL (DECODE)	SD
ZGPAT	TG	Endocrine and metabolic	eQTL	SD	-0.015787	0.0316876	0.618338	Wald	1	0.24821
ZGPAT	UC	Autoimmune	CRP Ligthart	log(mg/L)	6.86652	1.32308	2.10505e-07	Wald	1	26.9342
ZGPAT	UC	Autoimmune	CRP UKB	mg/L	2.82962	0.513498	3.57859e-08	Wald	1	30.3654
ZGPAT	UC	Autoimmune	pQTL (Interval)	SD
ZGPAT	UC	Autoimmune	pQTL (DECODE)	SD
ZGPAT	UC	Autoimmune	eQTL	SD	1.53865	0.302284	3.57922e-07	Wald	1	25.9089
ZGPAT	cIMT	Cardiovascular	CRP Ligthart	log(mg/L)	0.0717949	0.0410256	0.0801183	Wald	1	3.0625
ZGPAT	cIMT	Cardiovascular	CRP UKB	mg/L	0.0303332	0.0173333	0.0801183	Wald	1	3.0625
ZGPAT	cIMT	Cardiovascular	pQTL (Interval)	SD
ZGPAT	cIMT	Cardiovascular	pQTL (DECODE)	SD
ZGPAT	cIMT	Cardiovascular	eQTL	SD	0.0113641	0.0102277	0.266521	Wald	1	1.23457
ZGPAT	eGFR	Genitourinary system	CRP Ligthart	log(mg/L)	-0.0917949	0.0205795	8.17674e-06	Wald	1	19.8961
ZGPAT	eGFR	Genitourinary system	CRP UKB	mg/L	-0.00584998	0.00819864	0.475517	Wald	1	0.509126
ZGPAT	eGFR	Genitourinary system	pQTL (Interval)	SD
ZGPAT	eGFR	Genitourinary system	pQTL (DECODE)	SD
ZGPAT	eGFR	Genitourinary system	eQTL	SD	-0.0185575	0.00477177	0.000100649	Wald	1	15.1245
ZNF644	AF	Cardiovascular	CRP Ligthart	log(mg/L)	-0.372678	0.160938	0.0205765	IVW	2	5.36231
ZNF644	AF	Cardiovascular	CRP UKB	mg/L
ZNF644	AF	Cardiovascular	pQTL (Interval)	SD
ZNF644	AF	Cardiovascular	pQTL (DECODE)	SD
ZNF644	AF	Cardiovascular	eQTL	SD
ZNF644	ALS	Neurological	CRP Ligthart	log(mg/L)	-0.294614	0.411757	0.474298	IVW	2	0.511945
ZNF644	ALS	Neurological	CRP UKB	mg/L
ZNF644	ALS	Neurological	pQTL (Interval)	SD
ZNF644	ALS	Neurological	pQTL (DECODE)	SD
ZNF644	ALS	Neurological	eQTL	SD
ZNF644	AMD	Eye and adnexa	CRP Ligthart	log(mg/L)	-6.87037	1.48026	3.46183e-06	MR Egger	2	21.5419
ZNF644	AMD	Eye and adnexa	CRP UKB	mg/L
ZNF644	AMD	Eye and adnexa	pQTL (Interval)	SD
ZNF644	AMD	Eye and adnexa	pQTL (DECODE)	SD
ZNF644	AMD	Eye and adnexa	eQTL	SD
ZNF644	Alzheimer's	Neurological	CRP Ligthart	log(mg/L)	0.566143	0.381609	0.137923	IVW	2	2.20098
ZNF644	Alzheimer's	Neurological	CRP UKB	mg/L
ZNF644	Alzheimer's	Neurological	pQTL (Interval)	SD
ZNF644	Alzheimer's	Neurological	pQTL (DECODE)	SD
ZNF644	Alzheimer's	Neurological	eQTL	SD
ZNF644	Any ischaemic stroke	Cardiovascular	CRP Ligthart	log(mg/L)	-0.173709	0.246491	0.48098	IVW	2	0.496641
ZNF644	Any ischaemic stroke	Cardiovascular	CRP UKB	mg/L
ZNF644	Any ischaemic stroke	Cardiovascular	pQTL (Interval)	SD
ZNF644	Any ischaemic stroke	Cardiovascular	pQTL (DECODE)	SD
ZNF644	Any ischaemic stroke	Cardiovascular	eQTL	SD
ZNF644	Any stroke	Cardiovascular	CRP Ligthart	log(mg/L)	-0.0672959	0.214881	0.754145	IVW	2	0.0980804
ZNF644	Any stroke	Cardiovascular	CRP UKB	mg/L
ZNF644	Any stroke	Cardiovascular	pQTL (Interval)	SD
ZNF644	Any stroke	Cardiovascular	pQTL (DECODE)	SD
ZNF644	Any stroke	Cardiovascular	eQTL	SD
ZNF644	ApoA1	Endocrine and metabolic	CRP Ligthart	log(mg/L)	-0.0244178	0.0146177	0.0948345	IVW	2	2.79033
ZNF644	ApoA1	Endocrine and metabolic	CRP UKB	mg/L
ZNF644	ApoA1	Endocrine and metabolic	pQTL (Interval)	SD
ZNF644	ApoA1	Endocrine and metabolic	pQTL (DECODE)	SD
ZNF644	ApoA1	Endocrine and metabolic	eQTL	SD
ZNF644	ApoB	Endocrine and metabolic	CRP Ligthart	log(mg/L)	-0.00856196	0.0131596	0.515288	IVW	2	0.423313
ZNF644	ApoB	Endocrine and metabolic	CRP UKB	mg/L
ZNF644	ApoB	Endocrine and metabolic	pQTL (Interval)	SD
ZNF644	ApoB	Endocrine and metabolic	pQTL (DECODE)	SD
ZNF644	ApoB	Endocrine and metabolic	eQTL	SD
ZNF644	Atopic Dermatitis	Immune	CRP Ligthart	log(mg/L)	-0.287761	0.953216	0.76274	Wald	1	0.0911345
ZNF644	Atopic Dermatitis	Immune	CRP UKB	mg/L
ZNF644	Atopic Dermatitis	Immune	pQTL (Interval)	SD
ZNF644	Atopic Dermatitis	Immune	pQTL (DECODE)	SD
ZNF644	Atopic Dermatitis	Immune	eQTL	SD
ZNF644	BMD	Other	CRP Ligthart	log(mg/L)	0.0975062	0.0426723	0.022313	IVW	2	5.22121
ZNF644	BMD	Other	CRP UKB	mg/L
ZNF644	BMD	Other	pQTL (Interval)	SD
ZNF644	BMD	Other	pQTL (DECODE)	SD
ZNF644	BMD	Other	eQTL	SD
ZNF644	BUN	Genitourinary system	CRP Ligthart	log(mg/L)	-0.0056087	0.0272558	0.836963	IVW	2	0.0423454
ZNF644	BUN	Genitourinary system	CRP UKB	mg/L
ZNF644	BUN	Genitourinary system	pQTL (Interval)	SD
ZNF644	BUN	Genitourinary system	pQTL (DECODE)	SD
ZNF644	BUN	Genitourinary system	eQTL	SD
ZNF644	Bone fractures	Other	CRP Ligthart	log(mg/L)	-0.160455	0.152428	0.292499	IVW	2	1.10808
ZNF644	Bone fractures	Other	CRP UKB	mg/L
ZNF644	Bone fractures	Other	pQTL (Interval)	SD
ZNF644	Bone fractures	Other	pQTL (DECODE)	SD
ZNF644	Bone fractures	Other	eQTL	SD
ZNF644	CD	Autoimmune	CRP Ligthart	log(mg/L)	-1.11788	0.520037	0.0315859	IVW	2	4.62083
ZNF644	CD	Autoimmune	CRP UKB	mg/L
ZNF644	CD	Autoimmune	pQTL (Interval)	SD
ZNF644	CD	Autoimmune	pQTL (DECODE)	SD
ZNF644	CD	Autoimmune	eQTL	SD
ZNF644	CHD	Cardiovascular	CRP Ligthart	log(mg/L)	-0.878729	0.198846	9.9092e-06	IVW	2	19.5288
ZNF644	CHD	Cardiovascular	CRP UKB	mg/L
ZNF644	CHD	Cardiovascular	pQTL (Interval)	SD
ZNF644	CHD	Cardiovascular	pQTL (DECODE)	SD
ZNF644	CHD	Cardiovascular	eQTL	SD
ZNF644	CKD	Genitourinary system	CRP Ligthart	log(mg/L)	-0.524481	0.22158	0.0179324	IVW	2	5.60274
ZNF644	CKD	Genitourinary system	CRP UKB	mg/L
ZNF644	CKD	Genitourinary system	pQTL (Interval)	SD
ZNF644	CKD	Genitourinary system	pQTL (DECODE)	SD
ZNF644	CKD	Genitourinary system	eQTL	SD
ZNF644	CRP	CRP	eQTL	SD	-0.0169175	0.0212452	0.42586	Wald	1	0.634088
ZNF644	CRP	CRP	eQTL	SD	0.0663814	0.0362147	0.0668029	IVW	2	3.35988
ZNF644	CRP	CRP	eQTL	SD	-0.0582411	0.0404726	0.150144	Wald	1	2.07079
ZNF644	CRP	CRP	eQTL	SD	-0.00861283	0.0132026	0.514169	Wald	1	0.425574
ZNF644	Cardioembolic stroke	Cardiovascular	CRP Ligthart	log(mg/L)	-1.89319	0.469586	5.53968e-05	IVW	2	16.2539
ZNF644	Cardioembolic stroke	Cardiovascular	CRP UKB	mg/L
ZNF644	Cardioembolic stroke	Cardiovascular	pQTL (Interval)	SD
ZNF644	Cardioembolic stroke	Cardiovascular	pQTL (DECODE)	SD
ZNF644	Cardioembolic stroke	Cardiovascular	eQTL	SD
ZNF644	Carotid plaque	Cardiovascular	CRP Ligthart	log(mg/L)	-0.682858	0.397771	0.0860321	IVW	2	2.9471
ZNF644	Carotid plaque	Cardiovascular	CRP UKB	mg/L
ZNF644	Carotid plaque	Cardiovascular	pQTL (Interval)	SD
ZNF644	Carotid plaque	Cardiovascular	pQTL (DECODE)	SD
ZNF644	Carotid plaque	Cardiovascular	eQTL	SD
ZNF644	Cognitive function	Neurological	CRP Ligthart	log(mg/L)	-0.147107	0.065425	0.0245455	IVW	2	5.05567
ZNF644	Cognitive function	Neurological	CRP UKB	mg/L
ZNF644	Cognitive function	Neurological	pQTL (Interval)	SD
ZNF644	Cognitive function	Neurological	pQTL (DECODE)	SD
ZNF644	Cognitive function	Neurological	eQTL	SD
ZNF644	DBP	Cardiovascular	CRP Ligthart	log(mg/L)	0.903456	0.560122	0.106753	IVW	2	2.60165
ZNF644	DBP	Cardiovascular	CRP UKB	mg/L
ZNF644	DBP	Cardiovascular	pQTL (Interval)	SD
ZNF644	DBP	Cardiovascular	pQTL (DECODE)	SD
ZNF644	DBP	Cardiovascular	eQTL	SD
ZNF644	FEV1	Respiratory	CRP Ligthart	log(mg/L)	0.14971	0.149919	0.317986	IVW	2	0.997214
ZNF644	FEV1	Respiratory	CRP UKB	mg/L
ZNF644	FEV1	Respiratory	pQTL (Interval)	SD
ZNF644	FEV1	Respiratory	pQTL (DECODE)	SD
ZNF644	FEV1	Respiratory	eQTL	SD
ZNF644	FEV1/FVC	Respiratory	CRP Ligthart	log(mg/L)	0.354464	0.149277	0.017571	IVW	2	5.63843
ZNF644	FEV1/FVC	Respiratory	CRP UKB	mg/L
ZNF644	FEV1/FVC	Respiratory	pQTL (Interval)	SD
ZNF644	FEV1/FVC	Respiratory	pQTL (DECODE)	SD
ZNF644	FEV1/FVC	Respiratory	eQTL	SD
ZNF644	FVC	Respiratory	CRP Ligthart	log(mg/L)	-0.0192721	0.150065	0.897813	IVW	2	0.016493
ZNF644	FVC	Respiratory	CRP UKB	mg/L
ZNF644	FVC	Respiratory	pQTL (Interval)	SD
ZNF644	FVC	Respiratory	pQTL (DECODE)	SD
ZNF644	FVC	Respiratory	eQTL	SD
ZNF644	Glaucoma	Eye and adnexa	CRP Ligthart	log(mg/L)	-0.30396	0.243798	0.212482	IVW	2	1.55443
ZNF644	Glaucoma	Eye and adnexa	CRP UKB	mg/L
ZNF644	Glaucoma	Eye and adnexa	pQTL (Interval)	SD
ZNF644	Glaucoma	Eye and adnexa	pQTL (DECODE)	SD
ZNF644	Glaucoma	Eye and adnexa	eQTL	SD
ZNF644	Glucose	Endocrine and metabolic	CRP Ligthart	log(mg/L)	0.0719723	0.0703533	0.306302	IVW	2	1.04655
ZNF644	Glucose	Endocrine and metabolic	CRP UKB	mg/L
ZNF644	Glucose	Endocrine and metabolic	pQTL (Interval)	SD
ZNF644	Glucose	Endocrine and metabolic	pQTL (DECODE)	SD
ZNF644	Glucose	Endocrine and metabolic	eQTL	SD
ZNF644	HDL-C	Endocrine and metabolic	CRP Ligthart	log(mg/L)	-0.101322	0.0203913	6.73409e-07	IVW	2	24.6898
ZNF644	HDL-C	Endocrine and metabolic	CRP UKB	mg/L
ZNF644	HDL-C	Endocrine and metabolic	pQTL (Interval)	SD
ZNF644	HDL-C	Endocrine and metabolic	pQTL (DECODE)	SD
ZNF644	HDL-C	Endocrine and metabolic	eQTL	SD
ZNF644	HF	Cardiovascular	CRP Ligthart	log(mg/L)	-0.305093	0.186511	0.101882	IVW	2	2.67583
ZNF644	HF	Cardiovascular	CRP UKB	mg/L
ZNF644	HF	Cardiovascular	pQTL (Interval)	SD
ZNF644	HF	Cardiovascular	pQTL (DECODE)	SD
ZNF644	HF	Cardiovascular	eQTL	SD
ZNF644	HbA1c	Endocrine and metabolic	CRP Ligthart	log(mg/L)	0.843241	0.387343	0.0294813	IVW	2	4.73928
ZNF644	HbA1c	Endocrine and metabolic	CRP UKB	mg/L
ZNF644	HbA1c	Endocrine and metabolic	pQTL (Interval)	SD
ZNF644	HbA1c	Endocrine and metabolic	pQTL (DECODE)	SD
ZNF644	HbA1c	Endocrine and metabolic	eQTL	SD
ZNF644	IBD	Autoimmune	CRP Ligthart	log(mg/L)	-1.66613	0.387167	1.68215e-05	IVW	2	18.519
ZNF644	IBD	Autoimmune	CRP UKB	mg/L
ZNF644	IBD	Autoimmune	pQTL (Interval)	SD
ZNF644	IBD	Autoimmune	pQTL (DECODE)	SD
ZNF644	IBD	Autoimmune	eQTL	SD
ZNF644	LDL-C	Endocrine and metabolic	CRP Ligthart	log(mg/L)	-0.0713217	0.0476474	0.134429	IVW	2	2.2406
ZNF644	LDL-C	Endocrine and metabolic	CRP UKB	mg/L
ZNF644	LDL-C	Endocrine and metabolic	pQTL (Interval)	SD
ZNF644	LDL-C	Endocrine and metabolic	pQTL (DECODE)	SD
ZNF644	LDL-C	Endocrine and metabolic	eQTL	SD
ZNF644	LP[a]	Endocrine and metabolic	CRP Ligthart	log(mg/L)	-3.96607	3.10951	0.202145	IVW	2	1.62681
ZNF644	LP[a]	Endocrine and metabolic	CRP UKB	mg/L
ZNF644	LP[a]	Endocrine and metabolic	pQTL (Interval)	SD
ZNF644	LP[a]	Endocrine and metabolic	pQTL (DECODE)	SD
ZNF644	LP[a]	Endocrine and metabolic	eQTL	SD
ZNF644	Large artery stroke	Cardiovascular	CRP Ligthart	log(mg/L)	0.699874	0.670357	0.296471	IVW	2	1.09
ZNF644	Large artery stroke	Cardiovascular	CRP UKB	mg/L
ZNF644	Large artery stroke	Cardiovascular	pQTL (Interval)	SD
ZNF644	Large artery stroke	Cardiovascular	pQTL (DECODE)	SD
ZNF644	Large artery stroke	Cardiovascular	eQTL	SD
ZNF644	Leukocytes	Immune	CRP Ligthart	log(mg/L)	0.770453	0.112781	8.40972e-12	IVW	2	46.6679
ZNF644	Leukocytes	Immune	CRP UKB	mg/L
ZNF644	Leukocytes	Immune	pQTL (Interval)	SD
ZNF644	Leukocytes	Immune	pQTL (DECODE)	SD
ZNF644	Leukocytes	Immune	eQTL	SD
ZNF644	Lymphocytes	Immune	CRP Ligthart	log(mg/L)	0.303023	0.0624621	1.22645e-06	IVW	2	23.5353
ZNF644	Lymphocytes	Immune	CRP UKB	mg/L
ZNF644	Lymphocytes	Immune	pQTL (Interval)	SD
ZNF644	Lymphocytes	Immune	pQTL (DECODE)	SD
ZNF644	Lymphocytes	Immune	eQTL	SD
ZNF644	Monocytes	Immune	CRP Ligthart	log(mg/L)	-0.0142304	0.0120894	0.239156	IVW	2	1.38556
ZNF644	Monocytes	Immune	CRP UKB	mg/L
ZNF644	Monocytes	Immune	pQTL (Interval)	SD
ZNF644	Monocytes	Immune	pQTL (DECODE)	SD
ZNF644	Monocytes	Immune	eQTL	SD
ZNF644	Neutrophils	Immune	CRP Ligthart	log(mg/L)	0.490877	0.0780915	3.25928e-10	IVW	2	39.5127
ZNF644	Neutrophils	Immune	CRP UKB	mg/L
ZNF644	Neutrophils	Immune	pQTL (Interval)	SD
ZNF644	Neutrophils	Immune	pQTL (DECODE)	SD
ZNF644	Neutrophils	Immune	eQTL	SD
ZNF644	PBC	Autoimmune	CRP Ligthart	log(mg/L)	2.10415	1.72288	0.221973	Wald	1	1.49157
ZNF644	PBC	Autoimmune	CRP UKB	mg/L
ZNF644	PBC	Autoimmune	pQTL (Interval)	SD
ZNF644	PBC	Autoimmune	pQTL (DECODE)	SD
ZNF644	PBC	Autoimmune	eQTL	SD
ZNF644	Parkinson's	Neurological	CRP Ligthart	log(mg/L)	-0.602456	0.49745	0.225862	IVW	2	1.46673
ZNF644	Parkinson's	Neurological	CRP UKB	mg/L
ZNF644	Parkinson's	Neurological	pQTL (Interval)	SD
ZNF644	Parkinson's	Neurological	pQTL (DECODE)	SD
ZNF644	Parkinson's	Neurological	eQTL	SD
ZNF644	Pulse rate	Cardiovascular	CRP Ligthart	log(mg/L)	5.49978	1.09093	4.62193e-07	IVW	2	25.4155
ZNF644	Pulse rate	Cardiovascular	CRP UKB	mg/L
ZNF644	Pulse rate	Cardiovascular	pQTL (Interval)	SD
ZNF644	Pulse rate	Cardiovascular	pQTL (DECODE)	SD
ZNF644	Pulse rate	Cardiovascular	eQTL	SD
ZNF644	Rheumatoid arthritis	Autoimmune	CRP Ligthart	log(mg/L)	-2.32529	0.499853	3.28799e-06	IVW	2	21.6407
ZNF644	Rheumatoid arthritis	Autoimmune	CRP UKB	mg/L
ZNF644	Rheumatoid arthritis	Autoimmune	pQTL (Interval)	SD
ZNF644	Rheumatoid arthritis	Autoimmune	pQTL (DECODE)	SD
ZNF644	Rheumatoid arthritis	Autoimmune	eQTL	SD
ZNF644	SBP	Cardiovascular	CRP Ligthart	log(mg/L)	3.8576	0.980348	8.32197e-05	IVW	2	15.4837
ZNF644	SBP	Cardiovascular	CRP UKB	mg/L
ZNF644	SBP	Cardiovascular	pQTL (Interval)	SD
ZNF644	SBP	Cardiovascular	pQTL (DECODE)	SD
ZNF644	SBP	Cardiovascular	eQTL	SD
ZNF644	Small vessel stroke	Cardiovascular	CRP Ligthart	log(mg/L)	-1.27997	0.559244	0.0220942	IVW	2	5.23835
ZNF644	Small vessel stroke	Cardiovascular	CRP UKB	mg/L
ZNF644	Small vessel stroke	Cardiovascular	pQTL (Interval)	SD
ZNF644	Small vessel stroke	Cardiovascular	pQTL (DECODE)	SD
ZNF644	Small vessel stroke	Cardiovascular	eQTL	SD
ZNF644	T2DM	Endocrine and metabolic	CRP Ligthart	log(mg/L)	0.236577	0.149277	0.113007	IVW	2	2.51165
ZNF644	T2DM	Endocrine and metabolic	CRP UKB	mg/L
ZNF644	T2DM	Endocrine and metabolic	pQTL (Interval)	SD
ZNF644	T2DM	Endocrine and metabolic	pQTL (DECODE)	SD
ZNF644	T2DM	Endocrine and metabolic	eQTL	SD
ZNF644	TG	Endocrine and metabolic	CRP Ligthart	log(mg/L)	0.34719	0.0558084	4.9363e-10	IVW	2	38.7023
ZNF644	TG	Endocrine and metabolic	CRP UKB	mg/L
ZNF644	TG	Endocrine and metabolic	pQTL (Interval)	SD
ZNF644	TG	Endocrine and metabolic	pQTL (DECODE)	SD
ZNF644	TG	Endocrine and metabolic	eQTL	SD
ZNF644	UC	Autoimmune	CRP Ligthart	log(mg/L)	-2.20277	0.489278	6.72928e-06	IVW	2	20.2687
ZNF644	UC	Autoimmune	CRP UKB	mg/L
ZNF644	UC	Autoimmune	pQTL (Interval)	SD
ZNF644	UC	Autoimmune	pQTL (DECODE)	SD
ZNF644	UC	Autoimmune	eQTL	SD
ZNF644	cIMT	Cardiovascular	CRP Ligthart	log(mg/L)	0.0357356	0.0183349	0.0512902	IVW	2	3.79877
ZNF644	cIMT	Cardiovascular	CRP UKB	mg/L
ZNF644	cIMT	Cardiovascular	pQTL (Interval)	SD
ZNF644	cIMT	Cardiovascular	pQTL (DECODE)	SD
ZNF644	cIMT	Cardiovascular	eQTL	SD
ZNF644	eGFR	Genitourinary system	CRP Ligthart	log(mg/L)	-0.0129426	0.00815095	0.112316	IVW	2	2.52132
ZNF644	eGFR	Genitourinary system	CRP UKB	mg/L
ZNF644	eGFR	Genitourinary system	pQTL (Interval)	SD
ZNF644	eGFR	Genitourinary system	pQTL (DECODE)	SD
ZNF644	eGFR	Genitourinary system	eQTL	SD
